# A Sex-specific Mendelian Randomization-Phenome-Wide Association Study of Body Mass Index

**DOI:** 10.1101/2024.09.12.24313524

**Authors:** Zhu Liduzi Jiesisibieke, Io Ieong Chan, Jack Chun Man Ng, C Mary Schooling

**Author notes:** Corresponding Author: C Mary Schooling Graduate School of Public Health and Health Policy, City University of New York, New York, United States. Grants or fellowships supporting the writing of the paper: The authors declare that there is no funding support regarding the publication of this paper. Disclosure summary: The authors have nothing to disclose. Impact statement: BMI may affect a wide range of health-related attributes and there are notable sex differences in its impact, including opposite associations for certain attributes, such as ApoB; and stronger effects in men, such as for cardiovascular diseases. Our findings underscore the need for nuanced, sex-specific policy related to BMI.

## Abstract

**Background:** Trials of incretins are making it increasingly clear that body mass index (BMI) is linked to several diseases throughout life, but trials cannot easily provide a comprehensive assessment of the role of BMI in health-related attributes for men and women. To systematically investigate the role of BMI, we conducted a sex-specific Mendelian randomization-phenome-wide association study.

**Methods:** We comprehensively examined the associations of genetically predicted BMI in women (n: 194,174) and men (n: 167,020) using health-related attributes from the UK Biobank with inverse variance weighting and sensitivity analysis.

**Results:** BMI impacted 232 of 776 traits considered in women and 203 of 680 traits in men, after adjusting for false discovery; differences by sex were found for 105 traits, and 46 traits remained after adjusting for false discovery. BMI was more strongly positively associated with myocardial infarction, major coronary heart disease events, ischemic heart disease and heart attack in men than women. BMI was more strongly positively associated with apolipoprotein B (ApoB) and diastolic blood pressure in women than men.

**Conclusion:** Our study revealed that BMI might affect a wide range of health-related attributes and also highlights notable sex differences in its impact, including opposite associations for certain attributes, such as ApoB; and stronger effects in men, such as for cardiovascular diseases. Our findings underscore the need for nuanced, sex-specific policy related to BMI to address inequities in health.

Funding: None

## Supplementary material for "A Sex-specific Mendelian Randomization-Phenome-Wide Association Study of Body Mass Index": Supplementary materials_phewas_submit.xlsx

### Sheet: S Table 1
S Table 1. Phenome-wide association analysis of causal estimates for body mass index from the UK Biobank (women: 194,174; men: 167,020) and sex-specific and sex-combined Genetic Investigation of Anthropometric Traits (GIANT) (sex-specific:women: 171,977, men: 152,893; sex-combined: 681,275) on attributes from the UK Biobank ( women: 194,174, men: 167,020) based on inverse variance weighting
								UK Biobank (sex-specific)							GIANT (sex-specific)							GIANT (sex-combined)
No.	Phenotype Code	Phenotype Description	Sex	Sample_size	Cases_number	Category	Variable_type	number of SNPs	estimate	LCI	UCI	p_value	Q	p_Q statistics	number of SNPs	estimate	LCI	UCI	p_value	Q	p_Q statistics	number of SNPs	estimate	LCI	UCI	p_value	Q	p_Q statistics
1	30300_irnt	High light scatter reticulocyte count	men	159806	NA	Blood assays	continuous_irnt	134	0.331094	0.29175	0.370438	4.06e-61	348.276	3.38e-21	30	0.221713	0.139479	0.303946	1.26155e-07	129.018	1.41336e-14	505	0.371025	0.335965	0.406086	1.47852e-95	1336.42	1.40638e-76
2	30250_irnt	Reticulocyte count	men	159806	NA	Blood assays	continuous_irnt	134	0.300078	0.260284	0.339872	1.98e-49	356.307	2.68e-22	30	0.183578	0.103408	0.263748	7.18819e-06	122.63	1.75984e-13	505	0.339569	0.304369	0.374769	9.87812e-80	1347.12	4.91983e-78
3	30760_irnt	HDL cholesterol (quantile)	men	147044	NA	Blood assays	continuous_irnt	134	-0.359195	-0.41255	-0.305839	9.41866e-40	589.791	9.44015e-59	30	-0.257507	-0.457061	-0.0579537	0.0114332	699.544	1.23201e-128	505	-0.343798	-0.390012	-0.297584	3.72977e-48	2138.3	1.47821e-199
4	30720_irnt	Cystatin C (quantile)	men	159270	NA	Blood assays	continuous_irnt	134	0.25872	0.219957	0.297483	4.19555e-39	376.539	3.91078e-25	30	0.158438	0.0795582	0.237318	8.25826e-05	132.179	4.01122e-15	505	0.257038	0.220194	0.293882	1.46075e-42	1643.57	9.03622e-121
5	30620_irnt	Alanine aminotransferase (quantile)	men	159146	NA	Blood assays	continuous_irnt	134	0.251449	0.212422	0.290475	1.47971e-36	349.942	2.00164e-21	30	0.176136	0.0810714	0.271202	0.000281868	176.026	5.44069e-23	505	0.269623	0.236188	0.303057	2.84271e-56	1240.89	6.72801e-64
6	30710_irnt	C-reactive protein (quantile)	men	158860	NA	Blood assays	continuous_irnt	134	0.314852	0.259902	0.369803	2.90175e-29	686.215	2.12476e-75	30	0.232303	0.167959	0.296647	1.48242e-12	79.7584	1.25667e-06	505	0.378812	0.314771	0.442854	4.45248e-31	4503.42	0
7	30630_irnt	Apoliprotein A (quantile)	men	146812	NA	Blood assays	continuous_irnt	134	-0.281446	-0.332038	-0.230854	1.1109e-27	532.338	3.53796e-49	30	-0.181479	-0.344123	-0.0188356	0.0287465	466.505	2.12701e-80	505	-0.264271	-0.31121	-0.217331	2.59914e-28	2214.56	2.66465e-212
8	30850_irnt	Testosterone (quantile)	men	157738	NA	Blood assays	continuous_irnt	134	-0.24355	-0.296419	-0.190682	1.7315e-19	623.417	1.75397e-64	30	-0.218662	-0.306959	-0.130364	1.2118e-06	147.41	8.40068e-18	505	-0.316315	-0.361993	-0.270637	5.8291e-42	2248.42	5.29915e-218
9	30000_irnt	White blood cell (leukocyte) count	men	162396	NA	Blood assays	continuous_irnt	134	0.171094	0.125634	0.216553	1.62e-13	476.895	2.99e-40	30	0.120087	0.0536677	0.186506	0.000394631	86.3189	1.32736e-07	505	0.186472	0.149529	0.223415	4.46551e-23	1521.85	1.03637e-102
10	30750_irnt	Glycated haemoglobin (quantile)	men	159160	NA	Blood assays	continuous_irnt	134	0.223657	0.161055	0.28626	2.51845e-12	930.296	9.04563e-120	30	0.134808	-0.0512413	0.320857	0.155563	696.783	4.6461e-128	505	0.245067	0.201321	0.288814	4.78427e-28	2194.92	5.2537e-209
11	30120_irnt	Lymphocyte count	men	162098	NA	Blood assays	continuous_irnt	134	0.158284	0.112198	0.204371	1.68e-11	485.54	1.28e-41	30	0.100315	0.0405915	0.160038	0.000994537	69.1389	3.97347e-05	505	0.212131	0.171678	0.252583	8.85853e-25	1807.63	4.85405e-146
12	30650_irnt	Aspartate aminotransferase (quantile)	men	158626	NA	Blood assays	continuous_irnt	134	0.141371	0.0979722	0.18477	1.71896e-10	421	1.22843e-31	30	0.160457	0.0543761	0.266538	0.00303055	213.247	5.81573e-30	505	0.12265	0.0895462	0.155754	3.82284e-13	1183.52	1.38163e-56
13	30690_irnt	Cholesterol (quantile)	men	159280	NA	Blood assays	continuous_irnt	134	-0.161499	-0.211624	-0.111374	2.70403e-10	577.508	1.11212e-56	30	-0.20016	-0.315371	-0.0849484	0.000661403	258.648	1.06398e-38	505	-0.171074	-0.2113	-0.130848	7.72647e-17	1797.03	2.22364e-144
14	30880_irnt	Urate (quantile)	men	159081	NA	Blood assays	continuous_irnt	134	0.211407	0.145317	0.277497	3.62232e-10	978.344	8.95313e-129	30	0.14363	0.0416341	0.245626	0.00577995	197.529	5.41668e-27	505	0.226064	0.170838	0.28129	1.03173e-15	3300.6	0
15	30730_irnt	Gamma glutamyltransferase (quantile)	men	159177	NA	Blood assays	continuous_irnt	134	0.17967	0.121572	0.237767	1.35006e-09	760.861	1.11092e-88	30	0.0405694	-0.0484313	0.12957	0.371635	151.362	1.65561e-18	505	0.213829	0.171493	0.256166	4.19339e-23	1952.09	4.84729e-169
16	30140_irnt	Neutrophill count	men	162098	NA	Blood assays	continuous_irnt	134	0.1267	0.0837115	0.169688	7.62e-09	426.776	1.66e-32	30	0.0935241	0.0254357	0.161612	0.00709935	90.7818	2.7581e-08	505	0.12288	0.0887159	0.157044	1.79534e-12	1302.48	5.2523e-72
17	30740_irnt	Glucose (quantile)	men	146938	NA	Blood assays	continuous_irnt	134	0.166184	0.108607	0.22376	1.53997e-08	697.424	2.25248e-77	30	0.101149	-0.0245671	0.226865	0.114806	281.927	2.97219e-43	505	0.163048	0.125599	0.200498	1.42254e-17	1425.89	5.8523e-89
18	30130_irnt	Monocyte count	men	162098	NA	Blood assays	continuous_irnt	134	0.12339	0.0803585	0.166422	1.91e-08	429.972	5.46e-33	30	0.0635744	0.00319512	0.123954	0.039048	71.7787	1.72469e-05	505	0.134328	0.0980165	0.17064	4.15103e-13	1479.42	1.42218e-96
19	30830_irnt	SHBG (quantile)	men	145980	NA	Blood assays	continuous_irnt	134	-0.200368	-0.271415	-0.12932	3.24848e-08	1126.79	5.33799e-157	30	-0.136592	-0.247802	-0.0253826	0.0160707	234.089	6.02868e-34	505	-0.259976	-0.319242	-0.200709	8.14789e-18	3789.22	0
20	30070_irnt	Red blood cell (erythrocyte) distribution width	men	162398	NA	Blood assays	continuous_irnt	134	0.124065	0.0765889	0.171542	3.03e-07	530.05	8.39e-49	30	0.126224	0.0871176	0.165331	2.51369e-10	30.4939	0.38966	505	0.116202	0.0824644	0.14994	1.47187e-11	1293.37	8.62923e-71
21	30780_irnt	LDL cholesterol (quantile)	men	158932	NA	Blood assays	continuous_irnt	134	-0.112987	-0.157444	-0.0685298	6.31831e-07	454.693	8.89058e-37	30	-0.162209	-0.265407	-0.059012	0.00206485	207.713	6.51434e-29	505	-0.132642	-0.172782	-0.0925032	9.36783e-11	1790.89	2.03341e-143
22	30870_irnt	Triglycerides (quantile)	men	159107	NA	Blood assays	continuous_irnt	134	0.18879	0.109827	0.267753	2.78563e-06	1397.53	1.12728e-209	30	0.079188	-0.042288	0.200664	0.201368	280.376	5.99698e-43	505	0.238832	0.191052	0.286611	1.15797e-22	2472.1	3.02413e-256
23	30150	Eosinophill count	men	162098	NA	Blood assays	ordinal	134	0.0614961	0.0334775	0.0895146	1.69418e-05	332.539	4.39334e-19	30	0.0693085	0.0218508	0.116766	0.00420465	80.8947	8.56252e-07	505	0.063313	0.0357376	0.0908883	6.79319e-06	1556.44	8.88755e-108
24	30600_irnt	Albumin (quantile)	men	147122	NA	Blood assays	continuous_irnt	134	-0.129013	-0.188184	-0.0698418	1.92539e-05	775.638	2.41196e-91	30	-0.158385	-0.266823	-0.0499474	0.00419993	220.873	2.05429e-31	505	-0.094951	-0.134725	-0.0551767	2.884e-06	1693.7	2.19134e-128
25	30890_irnt	Vitamin D (quantile)	men	154650	NA	Blood assays	continuous_irnt	134	-0.0698471	-0.107055	-0.0326391	0.000233913	306.778	9.25969e-16	30	-0.0460116	-0.0941776	0.00215433	0.0611651	43.5777	0.040226	505	-0.0745252	-0.102583	-0.0464677	1.92977e-07	842.758	1.86518e-19
26	30840_irnt	Total bilirubin (quantile)	men	158585	NA	Blood assays	continuous_irnt	134	-0.0647361	-0.100104	-0.0293682	0.000333942	279.254	1.99999e-12	30	-0.036101	-0.0960721	0.0238702	0.238063	68.0666	5.54919e-05	505	-0.0943518	-0.12669	-0.0620141	1.07415e-08	1127.97	9.50322e-50
27	30010_irnt	Red blood cell (erythrocyte) count	men	162399	NA	Blood assays	continuous_irnt	134	0.0952039	0.0403473	0.150061	0.000670111	701.613	4.1e-78	30	0.0383847	-0.0713324	0.148102	0.492905	237.978	1.07515e-34	505	0.0769122	0.0393212	0.114503	6.0683e-05	1591.97	4.90408e-113
28	30270_irnt	Mean sphered cell volume	men	159806	NA	Blood assays	continuous_irnt	134	-0.0735341	-0.11991	-0.0271583	0.0018852	492.747	9.1e-43	30	-0.021548	-0.0939258	0.0508297	0.559548	101.77	5.08566e-10	505	-0.0531349	-0.0890149	-0.0172548	0.00370181	1425.23	7.26162e-89
29	30810_irnt	Phosphate (quantile)	men	146846	NA	Blood assays	continuous_irnt	134	-0.0524172	-0.0881067	-0.0167278	0.00399433	263.921	1.11164e-10	30	-0.0464434	-0.100018	0.00713124	0.0893048	50.4273	0.00811993	505	-0.00621458	-0.0383884	0.0259592	0.705	1036.55	4.43704e-39
30	30080_irnt	Platelet count	men	162399	NA	Blood assays	continuous_irnt	134	-0.0722858	-0.122136	-0.0224354	0.0044824	574.474	3.6e-56	30	-0.0868258	-0.159218	-0.0144333	0.0187365	102.722	3.57187e-10	505	-0.0834145	-0.128908	-0.0379213	0.000326005	2311.85	9.55941e-229
31	30040_irnt	Mean corpuscular volume	men	162398	NA	Blood assays	continuous_irnt	134	-0.0745924	-0.128979	-0.0202062	0.00718485	692.622	1.58e-76	30	-0.032414	-0.107374	0.0425458	0.396703	111.562	1.27613e-11	505	-0.0467608	-0.0836434	-0.00987826	0.0129587	1539.18	3.04591e-105
32	30100_irnt	Mean platelet (thrombocyte) volume	men	162398	NA	Blood assays	continuous_irnt	134	0.0725401	0.0173298	0.12775	0.010019	696.292	3.57e-77	30	0.0774036	-0.0126955	0.167503	0.0922215	157.231	1.45907e-19	505	0.0826717	0.0402188	0.125125	0.000135204	1989.29	4.60064e-175
33	30050_irnt	Mean corpuscular haemoglobin	men	162398	NA	Blood assays	continuous_irnt	134	-0.066048	-0.119823	-0.0122727	0.0160723	669.958	1.51e-72	30	-0.0476449	-0.118669	0.0233796	0.18858	99.0933	1.36567e-09	505	-0.0388019	-0.076566	-0.00103791	0.0440272	1596.5	1.03815e-113
34	30020_irnt	Haemoglobin concentration	men	162398	NA	Blood assays	continuous_irnt	134	0.062456	0.00948288	0.115429	0.0208427	645.892	2.33e-68	30	0.00645099	-0.0981309	0.111033	0.903772	213.456	5.30901e-30	505	0.0614298	0.0232178	0.0996419	0.00162799	1623.97	8.06198e-118
35	30030_irnt	Haematocrit percentage	men	162399	NA	Blood assays	continuous_irnt	134	0.0589853	0.00701111	0.11096	0.0261246	619.178	9.36e-64	30	0.0202862	-0.0808669	0.121439	0.694268	198.859	3.04735e-27	505	0.0568	0.0198854	0.0937146	0.0025633	1509.27	6.99074e-101
36	30170	Nucleated red blood cell count	men	162096	NA	Blood assays	ordinal	134	-0.00383354	-0.00723616	-0.000430932	0.0272311	138.093	0.363496	30	-0.00486475	-0.010366	0.000636479	0.08306	30.6069	0.384186	505	-0.00360148	-0.00667354	-0.000529421	0.021577	543.931	0.106232
37	30670_irnt	Urea (quantile)	men	159164	NA	Blood assays	continuous_irnt	134	0.0527722	0.00549797	0.100046	0.0286764	520.406	3.14921e-47	30	0.0629835	-0.0374886	0.163456	0.219202	199.277	2.54228e-27	505	0.0708283	0.0376791	0.103978	2.8173e-05	1236.32	2.62489e-63
38	30770_irnt	IGF-1 (quantile)	men	158444	NA	Blood assays	continuous_irnt	134	-0.0724096	-0.138015	-0.00680462	0.0305217	1007.34	3.04756e-134	30	-0.0441978	-0.143057	0.0546613	0.38089	193.907	2.58881e-26	505	-0.0416187	-0.0870669	0.0038295	0.0726831	2335.79	8.00579e-233
39	30610_irnt	Alkaline phosphatase (quantile)	men	159276	NA	Blood assays	continuous_irnt	134	0.0628694	0.00297122	0.122767	0.0396682	806.078	7.31199e-97	30	0.0565116	-0.0111486	0.124172	0.101628	87.1905	9.7912e-08	505	0.0668703	0.0211687	0.112572	0.00413323	2267.24	3.51301e-221
40	30110_irnt	Platelet distribution width	men	162398	NA	Blood assays	continuous_irnt	134	0.0437946	0.00158266	0.0860065	0.0420071	408.269	9.69e-30	30	-0.00947897	-0.0961638	0.0772059	0.830296	145.986	1.50537e-17	505	0.0373573	0.00321697	0.0714976	0.0319811	1290.46	2.10377e-70
41	30640_irnt	Apoliprotein B (quantile)	men	158213	NA	Blood assays	continuous_irnt	134	-0.0492972	-0.0969225	-0.00167199	0.0424814	514.966	2.40963e-46	30	-0.108118	-0.197243	-0.0189928	0.0174239	152.87	8.88428e-19	505	-0.0764778	-0.127327	-0.0256281	0.00320066	2836.4	2.21687255288967e-320
42	30090_irnt	Platelet crit	men	162398	NA	Blood assays	continuous_irnt	134	-0.0404583	-0.0886373	0.00772072	0.0997888	538.508	3.43e-50	30	-0.0546208	-0.127002	0.0177601	0.139128	103.055	3.15567e-10	505	-0.0481411	-0.0925461	-0.00373606	0.0335977	2210.42	1.31876e-211
43	30680_irnt	Calcium (quantile)	men	147076	NA	Blood assays	continuous_irnt	134	-0.0388709	-0.0900386	0.0122969	0.136504	549.277	5.71805e-52	30	-0.10299	-0.195908	-0.0100718	0.0298245	153.582	6.62033e-19	505	-0.0300423	-0.0668568	0.00677208	0.109726	1374.15	9.61952e-82
44	30180_irnt	Lymphocyte percentage	men	162101	NA	Blood assays	continuous_irnt	134	0.0228348	-0.0155012	0.0611708	0.243029	340.464	3.85e-20	30	0.00420692	-0.0463509	0.0547647	0.870448	50.2095	0.00857341	505	0.0699989	0.0343749	0.105623	0.000117535	1420.63	3.22327e-88
45	30210_irnt	Eosinophill percentage	men	162101	NA	Blood assays	continuous_irnt	134	0.0232912	-0.0158697	0.0624521	0.243734	349.781	2.11e-21	30	0.0428786	-0.031134	0.116891	0.256171	105.94	1.07302e-10	505	0.0300588	-0.00818473	0.0683023	0.123439	1611.93	5.14917e-116
46	30160	Basophill count	men	162098	NA	Blood assays	ordinal	134	0.0117362	-0.0106527	0.0341252	0.304228	161.457	0.0470523	30	-0.00180827	-0.034394	0.0307774	0.91339	25.4278	0.655874	505	0.0240138	0.00410874	0.0439188	0.0180528	616.675	0.000426524
47	30790_irnt	Lipoprotein A (quantile)	men	126212	NA	Blood assays	continuous_irnt	134	-0.00867741	-0.0367865	0.0194317	0.545146	140.579	0.309636	30	0.0149047	-0.0319268	0.0617363	0.53277	33.0809	0.274488	505	-0.035095	-0.102107	0.0319168	0.304675	3861.01	0
48	30660_irnt	Direct bilirubin (quantile)	men	148453	NA	Blood assays	continuous_irnt	134	-0.00696659	-0.0424667	0.0285335	0.700514	264.445	9.72244e-11	30	0.0310704	-0.0270213	0.0891621	0.294506	60.0254	0.000613182	505	-0.03426	-0.0659096	-0.00261032	0.0338702	1015.6	9.54723e-37
49	30860_irnt	Total protein (quantile)	men	146944	NA	Blood assays	continuous_irnt	134	0.0111294	-0.0504831	0.0727419	0.723309	793.942	1.17283e-94	30	-0.000171592	-0.0809217	0.0805785	0.996677	115.634	2.67518e-12	505	0.0362	-0.00238299	0.074783	0.0659282	1504.64	3.27087e-100
50	30700_irnt	Creatinine (quantile)	men	159192	NA	Blood assays	continuous_irnt	134	-0.00327955	-0.0521617	0.0456026	0.895383	540.24	1.77833e-50	30	-0.0880326	-0.154641	-0.0214246	0.00958673	85.0356	2.07291e-07	505	-0.000347218	-0.038255	0.0375606	0.985677	1569.75	9.66305e-110
51	30260_irnt	Mean reticulocyte volume	men	159806	NA	Blood assays	continuous_irnt	134	0.00298029	-0.0492518	0.0552124	0.910956	625.345	8.18e-65	30	0.0531461	-0.00936584	0.115658	0.0956511	75.9517	4.45938e-06	505	0.0122127	-0.0251312	0.0495565	0.52154	1544.6	4.88773e-106
52	30060_irnt	Mean corpuscular haemoglobin concentration	men	162396	NA	Blood assays	continuous_irnt	134	-0.000268848	-0.031635	0.0310973	0.986597	226.274	8.23e-07	30	-0.0371267	-0.0843024	0.0100489	0.122959	43.4003	0.0417933	505	0.00260667	-0.026885	0.0320983	0.862467	966.596	1.78346e-31
53	400_irnt	Time to complete round	men	163760	NA	Cognitive function	continuous_irnt	134	-0.0568868	-0.0903607	-0.0234128	0.00086587	287.226	2.29e-13	30	0.0263832	-0.0197637	0.0725301	0.262478	46.2786	0.0220111	505	-0.0462828	-0.0736102	-0.0189554	0.000901878	924.94	3.28123e-27
54	399_irnt	Number of incorrect matches in round	men	166784	NA	Cognitive function	continuous_irnt	134	-0.0316275	-0.0631406	-0.000114346	0.0491745	240.343	3.51e-08	30	0.0161654	-0.0273245	0.0596552	0.46629	38.8092	0.105372	505	-0.0255095	-0.0510321	1.30158e-05	0.0501169	761.728	8.27879e-13
55	398	Number of correct matches in round	men	166784	NA	Cognitive function	ordinal	134	-0.00344572	-0.00990312	0.00301168	0.295629	119.765	0.787807	30	-0.00902187	-0.0201241	0.0020803	0.111225	33.3323	0.264538	505	-0.0062349	-0.0122613	-0.000208494	0.0425835	559.704	0.0432145
56	403	Number of times snap-button pressed	men	166251	NA	Cognitive function	ordinal	134	-0.00300643	-0.0122162	0.00620331	0.522295	175.604	0.0078466	30	-0.00152326	-0.0153043	0.0122577	0.828488	33.3349	0.26444	505	-0.00193949	-0.00949854	0.00561957	0.615047	571.569	0.0196652
57	20023_irnt	Mean time to correctly identify matches	men	165802	NA	Cognitive function	continuous_irnt	134	-0.00488799	-0.034248	0.024472	0.744195	225.792	9.13e-07	30	0.0415962	-0.0145102	0.0977025	0.146202	69.906	3.12327e-05	505	-0.000698221	-0.0283838	0.0269873	0.960577	970.037	7.75758e-32
58	404_irnt	Duration to first press of snap-button in each round	men	165717	NA	Cognitive function	continuous_irnt	134	-0.00147216	-0.0302721	0.0273278	0.920196	216.148	6.89e-06	30	0.0466312	-0.0078089	0.101071	0.0931858	65.4813	0.000122609	505	0.00691008	-0.0203279	0.0341481	0.619027	934.136	3.91405e-28
59	age	Age at recruitment	men	167020	NA	Age at recruitment	continuous_raw	134	-0.275432	-0.48862	-0.062244	0.0113346	162.947	0.039699	30	-0.268449	-0.66029	0.123393	0.179349	46.6711	0.0201006	505	-0.250112	-0.431945	-0.0682804	0.00701868	572.746	0.018095
60	IX_CIRCULATORY	Diseases of the circulatory system	men	167020	34733	Diseases of the circulatory system	binary	134	0.0502966	0.039242	0.0613512	4.76957e-19	181.356	0.00340081	30	0.0246645	0.00488365	0.0444454	0.0145313	49.2311	0.0109149	505	0.0551247	0.0451452	0.0651042	2.58092e-27	714.109	1.89861e-09
61	I9_CORATHER	Coronary atherosclerosis	men	167020	11008	Diseases of the circulatory system	binary	134	0.0260383	0.0188105	0.0332662	1.65553e-12	204.457	6.77222e-05	30	0.0173991	0.00410147	0.0306968	0.0103329	58.6737	0.000900486	505	0.0271392	0.0208042	0.0334742	4.60006e-17	758.896	1.34884e-12
62	I9_IHD	Ischaemic heart disease, wide definition	men	167020	15056	Diseases of the circulatory system	binary	134	0.0302016	0.0216207	0.0387825	5.26037e-12	217.483	5.24515e-06	30	0.0147127	-0.00207026	0.0314957	0.0857614	70.535	2.56096e-05	505	0.0331877	0.0256028	0.0407727	9.84139e-18	821.041	1.4368e-17
63	I9_CHD	Major coronary heart disease event	men	167020	7638	Diseases of the circulatory system	binary	134	0.0192562	0.013174	0.0253385	5.46274e-10	201.504	0.000117011	30	0.0115011	0.000950761	0.0220514	0.0326314	51.4036	0.0063485	505	0.0193271	0.0142702	0.0243841	6.84566e-14	673.025	6.36737e-07
64	I9_CHD_NOREV	Major coronary heart disease event excluding revascularizations	men	167020	7638	Diseases of the circulatory system	binary	134	0.0192562	0.013174	0.0253385	5.46274e-10	201.504	0.000117011	30	0.0115011	0.000950761	0.0220514	0.0326314	51.4036	0.0063485	505	0.0193271	0.0142702	0.0243841	6.84566e-14	673.025	6.36737e-07
65	I9_DVTANDPULM	DVT of lower extremities and pulmonary embolism	men	167020	2416	Diseases of the circulatory system	binary	134	0.00748752	0.00449798	0.0104771	9.16053e-07	147.457	0.184926	30	0.00664474	0.00209154	0.0111979	0.00423265	27.7651	0.530496	505	0.00643568	0.00379655	0.00907481	1.7574e-06	555.237	0.056711
66	I9_VTE	Venous thromboembolism	men	167020	2592	Diseases of the circulatory system	binary	134	0.00767392	0.00460278	0.0107451	9.71169e-07	145.225	0.221149	30	0.00748628	0.00275451	0.012218	0.00192918	29.2276	0.453262	505	0.00674182	0.00400021	0.00948343	1.43781e-06	559.179	0.0446467
67	I9_MI_STRICT	Myocardial infarction, strict	men	167020	5550	Diseases of the circulatory system	binary	134	0.0122038	0.0072938	0.0171138	1.10754e-06	177.633	0.0058829	30	0.00568875	-0.00418507	0.0155626	0.258804	60.9033	0.000476212	505	0.0122267	0.00809448	0.0163589	6.66053e-09	607.901	0.000993906
68	I9_PAD	Peripheral artery disease	men	167020	947	Diseases of the circulatory system	binary	134	0.00433349	0.00253108	0.0061359	2.44939e-06	135.611	0.420794	30	0.00315537	5.99367e-05	0.00625081	0.0457259	33.9108	0.242539	505	0.00386404	0.00226384	0.00546424	2.21482e-06	516.461	0.340814
69	I9_DISVEINLYMPH	Diseases of veins, lymphatic vessels and lymph nodes, not elsewhere classified	men	167020	4615	Diseases of the circulatory system	binary	134	0.00997045	0.00580429	0.0141366	2.72427e-06	151.992	0.124314	30	0.00976177	0.00248356	0.01704	0.0085695	39.3284	0.0955314	505	0.00923892	0.00548886	0.012989	1.37418e-06	595.012	0.00315777
70	I9_UAP	Unstable angina pectoris	men	167020	2260	Diseases of the circulatory system	binary	134	0.00755948	0.00422884	0.0108901	8.64759e-06	195.919	0.000317684	30	0.00636943	0.000795097	0.0119438	0.0251218	46.528	0.0207788	505	0.00846873	0.00568791	0.0112496	2.38872e-09	659.886	3.40349e-06
71	I9_HEARTFAIL	Heart failure,strict	men	167020	1010	Diseases of the circulatory system	binary	134	0.00460809	0.00253041	0.00668577	1.38008e-05	169.18	0.0185747	30	0.00186032	-0.00178683	0.00550748	0.317442	44.1984	0.0351424	505	0.00459686	0.00285191	0.0063418	2.4264e-07	576.575	0.0137157
72	I26	Diagnoses - main ICD10: I26 Pulmonary embolism	men	167020	1193	Diseases of the circulatory system	binary	134	0.00432503	0.0022225	0.00642756	5.53607e-05	124.38	0.691206	30	0.00230494	-0.00106686	0.00567675	0.180305	21.9348	0.822881	505	0.00315255	0.00129054	0.00501456	0.000905353	494.869	0.605771
73	I80	Diagnoses - main ICD10: I80 Phlebitis and thrombophlebitis	men	167020	1304	Diseases of the circulatory system	binary	134	0.00433366	0.00190197	0.00676536	0.00047769	165.443	0.0295589	30	0.00552035	0.00135338	0.00968732	0.0094169	41.1889	0.0662943	505	0.00421813	0.00208435	0.00635191	0.000106834	615.505	0.000478734
74	I9_K_CARDIAC	Death due to cardiac causes	men	167020	1285	Diseases of the circulatory system	binary	134	0.00367699	0.00150711	0.00584688	0.000896064	145.19	0.221741	30	0.00388421	0.000553679	0.00721474	0.0222662	22.9115	0.780577	505	0.00475045	0.00286203	0.00663886	8.2047e-07	531.326	0.193105
75	I9_HYPERTENSION	Hypertensive diseases	men	167020	661	Diseases of the circulatory system	binary	134	0.00250676	0.00101287	0.00400064	0.00100598	129.854	0.560996	30	0.000904103	-0.00149162	0.00329983	0.459509	21.8111	0.827928	505	0.00152568	0.000202696	0.00284867	0.0238056	495.296	0.600522
76	I9_HYPTENSHR	Hypertensive heart and/or renal disease	men	167020	221	Diseases of the circulatory system	binary	134	0.00149235	0.000594025	0.00239067	0.00112989	143.412	0.25364	30	0.00132251	-6.48386e-05	0.00270986	0.0617114	24.9626	0.680186	505	0.00040248	-0.000386752	0.00119171	0.317547	534.847	0.165193
77	I35	Diagnoses - main ICD10: I35 Nonrheumatic aortic valve disorders	men	167020	598	Diseases of the circulatory system	binary	134	0.00268416	0.00104022	0.00432809	0.00137354	162.216	0.0431767	30	0.00347413	0.000775201	0.00617306	0.0116386	37.0693	0.14446	505	0.00294975	0.00155952	0.00433998	3.20216e-05	560.528	0.0410395
78	I9_PHLETHROMBDVTLOW	DVT of lower extremities	men	167020	1199	Diseases of the circulatory system	binary	134	0.00349214	0.00125031	0.00573398	0.00226514	165.709	0.028623	30	0.00439179	0.000542747	0.00824083	0.0253298	41.4146	0.0633281	505	0.00339965	0.00145236	0.00534693	0.000622141	604.09	0.00141417
79	I83	Diagnoses - main ICD10: I83 Varicose veins of lower extremities	men	167020	2867	Diseases of the circulatory system	binary	134	0.00520931	0.00185795	0.00856067	0.00231492	153.105	0.112004	30	0.00375835	-0.00125091	0.0087676	0.14142	26.5286	0.597123	505	0.00457233	0.00153592	0.00760875	0.00316359	607.252	0.00105614
80	I48	Diagnoses - main ICD10: I48 Atrial fibrillation and flutter	men	167020	4375	Diseases of the circulatory system	binary	134	0.00674151	0.00230485	0.0111782	0.00289978	173.684	0.0102356	30	0.00320192	-0.00302427	0.00942812	0.313482	23.5816	0.749282	505	0.0063556	0.00267707	0.0100341	0.000708307	576.891	0.0134001
81	I42	Diagnoses - main ICD10: I42 Cardiomyopathy	men	167020	309	Diseases of the circulatory system	binary	134	0.00158088	0.000435791	0.00272596	0.00681244	152.931	0.113864	30	0.00102165	-0.000690871	0.00273418	0.242295	28.7044	0.480539	505	0.00105073	3.8049e-05	0.00206341	0.0419915	577.917	0.0124181
82	I9_AVBLOCK	AV-block	men	167020	429	Diseases of the circulatory system	binary	134	0.00162236	0.000418834	0.00282589	0.00824076	119.802	0.787101	30	0.00110803	-0.000856029	0.00307209	0.268848	30.0301	0.412504	505	0.00068979	-0.000391178	0.00177076	0.211045	518.404	0.319041
83	I73	Diagnoses - main ICD10: I73 Other peripheral vascular diseases	men	167020	467	Diseases of the circulatory system	binary	134	0.00171654	0.000389115	0.00304397	0.0112609	126.162	0.650095	30	0.00185078	-0.000278002	0.00397956	0.0883795	26.7512	0.585126	505	0.00220536	0.000982343	0.00342839	0.000408972	545.505	0.0978526
84	I84	Diagnoses - main ICD10: I84 Haemorrhoids	men	167020	6059	Diseases of the circulatory system	binary	134	0.00620451	0.00131468	0.0110943	0.0128854	154.716	0.0958416	30	0.00275617	-0.00451445	0.0100268	0.457488	22.7162	0.789367	505	0.00433541	4.84684e-05	0.00862234	0.0474654	574.572	0.0158748
85	I9_AORTANEUR	Aortic aneurysm	men	167020	516	Diseases of the circulatory system	binary	134	0.00157656	0.000254155	0.00289897	0.0194573	133.75	0.465426	30	-0.000242286	-0.00269127	0.0022067	0.84625	38.8903	0.103783	505	0.000986743	-0.00021913	0.00219262	0.108758	537.361	0.147011
86	I31	Diagnoses - main ICD10: I31 Other diseases of pericardium	men	167020	262	Diseases of the circulatory system	binary	134	0.00133758	0.000215545	0.00245962	0.0194665	168.819	0.0194492	30	0.00273951	0.00113566	0.00434336	0.00081461	29.2443	0.452398	505	0.00106004	0.000178057	0.00194203	0.0184906	501.712	0.520408
87	I9_CONDUCTIO	Conduction disorders	men	167020	702	Diseases of the circulatory system	binary	134	0.00181703	0.000279019	0.00335505	0.0205839	127.109	0.627646	30	0.00137571	-0.00109079	0.0038422	0.274313	22.533	0.797469	505	0.00116301	-0.000269537	0.00259556	0.111566	557.508	0.0494745
88	I44	Diagnoses - main ICD10: I44 Atrioventricular and left bundle-branch block	men	167020	437	Diseases of the circulatory system	binary	134	0.00152345	0.000228434	0.00281846	0.0211278	116.612	0.84327	30	0.00103933	-0.00123503	0.00331368	0.370435	34.7799	0.21186	505	0.000895335	-0.000264884	0.00205555	0.130408	515.805	0.348295
89	I9_ARTOTH	Other diseases of arteries and capillaries	men	167020	637	Diseases of the circulatory system	binary	134	0.00170648	0.000240475	0.00317248	0.0225209	117.261	0.832635	30	0.000288876	-0.00239382	0.00297157	0.832847	37.7601	0.127765	505	0.00188306	0.000528704	0.00323741	0.00642854	548.462	0.0834713
90	I9_NONRHEVALV	Non-rheumatic valve diseases	men	167020	1044	Diseases of the circulatory system	binary	134	0.0021912	0.000173033	0.00420936	0.0333365	154.346	0.0993858	30	0.002991	-1.33803e-05	0.00599538	0.0510291	24.346	0.711692	505	0.0018228	0.000129831	0.00351577	0.034835	524.786	0.252442
91	I71	Diagnoses - main ICD10: I71 Aortic aneurysm and dissection	men	167020	492	Diseases of the circulatory system	binary	134	0.00144426	0.000102741	0.00278577	0.0348524	118.596	0.809473	30	-0.000730818	-0.00299658	0.00153494	0.527267	32.1658	0.312644	505	0.000903596	-0.000296301	0.00210349	0.139951	514.102	0.368043
92	I95	Diagnoses - main ICD10: I95 Hypotension	men	167020	358	Diseases of the circulatory system	binary	134	0.00127378	-1.71e-05	0.00256465	0.0531122	142.933	0.26267	30	-0.000307348	-0.00230428	0.00168958	0.762912	24.7709	0.690081	505	0.00110794	5.17102e-06	0.0022107	0.0489353	440.888	0.98012
93	I77	Diagnoses - main ICD10: I77 Other disorders of arteries and arterioles	men	167020	475	Diseases of the circulatory system	binary	134	0.00128977	-4.92203e-05	0.00262876	0.0590371	102.523	0.976837	30	-0.000176417	-0.00244155	0.00208872	0.878675	32.2695	0.308169	505	0.00165095	0.000410043	0.00289185	0.00911763	551.92	0.0687932
94	I9_ARTEMBTHRLOW	Arterial embolism and thrombosis of lower extremity artery	men	167020	279	Diseases of the circulatory system	binary	134	0.00092432	-4.71e-05	0.00189577	0.0621996	120.391	0.775703	30	0.00106397	-0.000842096	0.00297004	0.27393	43.4104	0.041703	505	0.00131227	0.000449863	0.00217467	0.00286041	506.445	0.461015
95	I70	Diagnoses - main ICD10: I70 Atherosclerosis	men	167020	435	Diseases of the circulatory system	binary	134	0.00130489	-8.24163e-05	0.00269219	0.065252	153.762	0.105179	30	-0.00101667	-0.00308583	0.00105248	0.335537	27.8995	0.523293	505	0.000813616	-0.00037587	0.0020031	0.180041	546.165	0.094488
96	I9_ARTEMBTHR	Arterial embolism and thrombosis	men	167020	410	Diseases of the circulatory system	binary	134	0.000962566	-0.000214534	0.00213967	0.10899	100.855	0.982784	30	0.000847092	-0.00119254	0.00288672	0.415642	33.856	0.244571	505	0.00120718	0.000134494	0.00227987	0.0274047	533.672	0.174185
97	I49	Diagnoses - main ICD10: I49 Other cardiac arrhythmias	men	167020	479	Diseases of the circulatory system	binary	134	0.00108451	-0.000306351	0.00247538	0.126447	145.917	0.209458	30	0.000615686	-0.00175695	0.00298833	0.611033	36.0005	0.173549	505	0.000985894	-0.000228889	0.00220068	0.111684	537.818	0.143862
98	I65	Diagnoses - main ICD10: I65 Occlusion and stenosis of precerebral arteries, not resulting in cerebral infarction	men	167020	328	Diseases of the circulatory system	binary	134	0.00071141	-0.000396141	0.00181896	0.208053	129.772	0.562995	30	-0.000892826	-0.00272766	0.000942009	0.340229	30.9475	0.367901	505	0.000566142	-0.000414708	0.00154699	0.257936	502.827	0.506366
99	I9_CARDMPRI	Cardiomyopathies, Primary/intrinsic	men	167020	258	Diseases of the circulatory system	binary	134	0.000693112	-0.000396903	0.00178313	0.212658	180.913	0.0036347	30	0.000165158	-0.00138883	0.00171915	0.834991	31.175	0.35722	505	0.000258485	-0.00061655	0.00113352	0.562608	563.32	0.0343363
100	I9_INTRACRA	Nontraumatic intracranial haemmorrhage	men	167020	616	Diseases of the circulatory system	binary	134	-0.000809616	-0.00225195	0.000632722	0.271258	117.604	0.826848	30	-0.00145468	-0.00376774	0.000858383	0.217719	26.9615	0.573782	505	0.000562797	-0.000714541	0.00184014	0.387828	487.466	0.693407
101	I9_RHEUVALV	Rheumatic valve diseases	men	167020	233	Diseases of the circulatory system	binary	134	-0.000473999	-0.00136196	0.000413962	0.29545	119.008	0.801974	30	-0.000573184	-0.0020536	0.000907232	0.44794	31.343	0.349438	505	-0.000267771	-0.00107998	0.000544437	0.518171	537.65	0.145014
102	I60	Diagnoses - main ICD10: I60 Subarachnoid haemorrhage	men	167020	252	Diseases of the circulatory system	binary	134	-0.000507768	-0.00146041	0.000444877	0.296172	136.572	0.398246	30	-0.00123183	-0.00273946	0.000275805	0.109286	18.4773	0.933959	505	3.81935e-05	-0.000794365	0.000870752	0.928356	488.979	0.676114
103	I9_RHEUFEV	Rheumatic fever incl heart disease	men	167020	236	Diseases of the circulatory system	binary	134	-0.000377246	-0.00127089	0.000516404	0.408021	118.272	0.815252	30	-0.000540441	-0.00202233	0.000941445	0.474736	31.0067	0.365109	505	-0.000220541	-0.00104037	0.000599289	0.598022	540.836	0.124252
104	I61	Diagnoses - main ICD10: I61 Intracerebral haemorrhage	men	167020	309	Diseases of the circulatory system	binary	134	-0.000237353	-0.00130654	0.000831834	0.663489	110.883	0.91895	30	-0.000631247	-0.00234589	0.00108339	0.470563	27.8266	0.527196	505	0.000578147	-0.000368728	0.00152502	0.231414	471.255	0.849311
105	I9_OTHILLHEART	Other or ill-defined heart diseases	men	167020	220	Diseases of the circulatory system	binary	134	-0.000175759	-0.00103885	0.000687338	0.689804	120.508	0.773401	30	-0.000764287	-0.00214842	0.000619848	0.279143	28.4182	0.495646	505	5.20174e-05	-0.000742425	0.00084646	0.897886	544.452	0.103401
106	I63	Diagnoses - main ICD10: I63 Cerebral infarction	men	167020	1554	Diseases of the circulatory system	binary	134	0.000472694	-0.00201274	0.00295812	0.709329	144.151	0.240068	30	-0.00262006	-0.00721381	0.00197368	0.26362	41.7498	0.0591322	505	0.00243322	0.000272512	0.00459393	0.027303	526.388	0.237023
107	I47	Diagnoses - main ICD10: I47 Paroxysmal tachycardia	men	167020	872	Diseases of the circulatory system	binary	134	0.000317284	-0.00163584	0.00227041	0.750185	159.483	0.0585283	30	-0.000626932	-0.00377512	0.00252126	0.696308	35.1304	0.200289	505	0.00220079	0.00061205	0.00378953	0.00662704	509.87	0.418732
108	I34	Diagnoses - main ICD10: I34 Nonrheumatic mitral valve disorders	men	167020	349	Diseases of the circulatory system	binary	134	-0.000172488	-0.0013727	0.00102773	0.778193	153.144	0.111581	30	-0.000127521	-0.00197132	0.00171627	0.892172	30.6418	0.382504	505	-0.000906533	-0.00189708	8.40103e-05	0.0728555	496.058	0.591128
109	K80	Diagnoses - main ICD10: K80 Cholelithiasis	men	167020	2924	Diseases of the digestive system	binary	134	0.00854827	0.00523295	0.0118636	4.33572e-07	143.947	0.243758	30	0.00561962	-0.000388423	0.0116277	0.0667652	40.0797	0.0826425	505	0.00986998	0.00677509	0.0129649	4.08989e-10	606.099	0.00117562
110	K11_GALLBILPANC	Disorders of gallbladder, biliary tract and pancreas	men	167020	4409	Diseases of the digestive system	binary	134	0.0107002	0.00635933	0.015041	1.35629e-06	172.582	0.0118833	30	0.00773193	0.00128688	0.014177	0.0187075	32.256	0.308749	505	0.0132038	0.00944974	0.0169578	5.43836e-12	623.66	0.000210303
111	K60	Diagnoses - main ICD10: K60 Fissure and fistula of anal and rectal regions	men	167020	1253	Diseases of the digestive system	binary	134	0.00413598	0.00198057	0.00629138	0.000169273	140.85	0.304018	30	0.0032792	-0.000825959	0.00738435	0.117438	43.3178	0.0425403	505	0.00353295	0.00159339	0.00547251	0.000356821	551.07	0.0721963
112	K11_OESULC	Ulcer of oesophagus	men	167020	1998	Diseases of the digestive system	binary	134	0.00483123	0.00207261	0.00758985	0.000597987	151.569	0.129257	30	0.00565645	0.00118716	0.0101257	0.0131168	33.7295	0.249301	505	0.00387361	0.00151727	0.00622994	0.00127296	534.319	0.169193
113	K85	Diagnoses - main ICD10: K85 Acute pancreatitis	men	167020	648	Diseases of the digestive system	binary	134	0.00264473	0.00111829	0.00417118	0.000684153	132.794	0.488729	30	0.00230495	-0.000142994	0.00475289	0.0649686	21.5016	0.840231	505	0.00221824	0.000811246	0.00362523	0.00200126	545.975	0.0954507
114	XI_DIGESTIVE	Diseases of the digestive system	men	167020	56609	Diseases of the digestive system	binary	134	0.021846	0.00892492	0.0347672	0.00092052	179.11	0.00474713	30	0.0124408	-0.00769079	0.0325724	0.225816	36.8621	0.149785	505	0.0225192	0.0119742	0.0330641	2.84446e-05	576.382	0.0139122
115	K29	Diagnoses - main ICD10: K29 Gastritis and duodenitis	men	167020	5515	Diseases of the digestive system	binary	134	0.00714285	0.00255261	0.0117331	0.00228926	146.821	0.194822	30	0.00701647	1.0188e-05	0.0140228	0.0496678	24.7236	0.692509	505	0.00330571	-0.000623489	0.00723492	0.0991568	519.787	0.303939
116	K61	Diagnoses - main ICD10: K61 Abscess of anal and rectal regions	men	167020	722	Diseases of the digestive system	binary	134	0.00250403	0.000842756	0.0041653	0.00313434	144.416	0.235309	30	0.00334384	0.000692879	0.00599481	0.0134271	31.1781	0.357076	505	0.00273256	0.00128602	0.00417911	0.000213546	529.052	0.212649
117	K11_GASTRODUOULC	Gastroduodenal ulcer	men	167020	1887	Diseases of the digestive system	binary	134	0.00371366	0.00120173	0.00622559	0.00375994	106.569	0.955508	30	0.00205069	-0.00218987	0.00629124	0.343222	32.136	0.313938	505	0.00285236	0.00062779	0.00507693	0.0119682	493.424	0.623399
118	K83	Diagnoses - main ICD10: K83 Other diseases of biliary tract	men	167020	427	Diseases of the digestive system	binary	134	0.00175058	0.000459033	0.00304212	0.00789415	138.219	0.360675	30	0.00261939	0.000587637	0.00465114	0.0115095	21.3102	0.847599	505	0.00186447	0.000741602	0.00298734	0.00113622	504.789	0.481719
119	K11_OTHGASTR	Other gastritis (incl. Duodenitis)	men	167020	4419	Diseases of the digestive system	binary	134	0.00531012	0.00128201	0.00933824	0.00977317	148.366	0.171404	30	0.00602636	-0.000428338	0.0124811	0.067265	32.299	0.306905	505	0.00315599	-0.000309259	0.00662124	0.0742539	530.517	0.199919
120	K02	Diagnoses - main ICD10: K02 Dental caries	men	167020	1055	Diseases of the digestive system	binary	134	0.00253296	0.000583107	0.00448281	0.0108936	131.319	0.524945	30	0.000466297	-0.0030457	0.00397829	0.794687	36.5816	0.15723	505	0.00107069	-0.000670975	0.00281236	0.228246	512.718	0.384385
121	K63	Diagnoses - main ICD10: K63 Other diseases of intestine	men	167020	4409	Diseases of the digestive system	binary	134	0.00485085	0.000706426	0.00899527	0.021788	149.357	0.157452	30	0.00415979	-0.00211208	0.0104317	0.193623	25.8107	0.635587	505	0.00661272	0.00304786	0.0101776	0.00027725	533.928	0.1722
122	K25	Diagnoses - main ICD10: K25 Gastric ulcer	men	167020	879	Diseases of the digestive system	binary	134	0.002094	0.000303717	0.00388429	0.0218788	126.338	0.645962	30	0.00108004	-0.00192022	0.0040803	0.480466	31.6688	0.334595	505	0.00177335	0.000187867	0.00335883	0.0283648	487.032	0.698296
123	K11_BARRET	Barret oesophagus	men	167020	1186	Diseases of the digestive system	binary	134	0.00252007	0.000335477	0.00470467	0.0237627	159.155	0.0606365	30	0.00338513	0.000182507	0.00658776	0.0382975	26.5409	0.596459	505	0.00203459	0.000159122	0.00391006	0.0334821	566.761	0.0273644
124	K11_COELIAC	Coeliac disease	men	167020	292	Diseases of the digestive system	binary	134	-0.00143402	-0.00269969	-0.000168349	0.0263738	215.534	7.8e-06	30	-0.00142137	-0.00302465	0.000181914	0.0822849	29.3223	0.448376	505	-0.000451595	-0.00136475	0.00046156	0.332402	542.081	0.116756
125	K11_HERNIA	Hernia	men	167020	18147	Diseases of the digestive system	binary	134	-0.00945594	-0.0183652	-0.000546717	0.0375037	195.22	0.000358806	30	-0.00893188	-0.0251404	0.00727667	0.280117	54.7823	0.00262671	505	-0.00794427	-0.0152002	-0.000688308	0.0318819	625.654	0.000170954
126	K62	Diagnoses - main ICD10: K62 Other diseases of anus and rectum	men	167020	6696	Diseases of the digestive system	binary	134	0.00486118	0.000124343	0.00959802	0.0442818	126.891	0.632842	30	-0.00375168	-0.0113481	0.00384473	0.333055	27.2344	0.559059	505	0.00334	-0.00112221	0.00780222	0.142363	570.265	0.0215422
127	K57	Diagnoses - main ICD10: K57 Diverticular disease of intestine	men	167020	5671	Diseases of the digestive system	binary	134	0.00497489	8.70065e-05	0.00986278	0.046059	164.767	0.0320568	30	0.00111346	-0.00678291	0.00900983	0.782262	36.4578	0.160605	505	0.00317277	-0.000889119	0.00723465	0.125784	549.774	0.0776423
128	K91	Diagnoses - main ICD10: K91 Postprocedural disorders of digestive system, not elsewhere classified	men	167020	343	Diseases of the digestive system	binary	134	0.00113911	-6.24e-07	0.00227884	0.0501255	119.801	0.787123	30	0.0014341	-0.000413407	0.00328161	0.128161	29.6296	0.432664	505	0.0010174	8.05307e-06	0.00202675	0.0481999	437.515	0.9851
129	K52	Diagnoses - main ICD10: K52 Other non-infective gastro-enteritis and colitis	men	167020	3422	Diseases of the digestive system	binary	134	0.00364815	-0.000244777	0.00754107	0.0662503	167.402	0.0232495	30	0.00375874	-0.00250928	0.0100268	0.239862	36.7938	0.151571	505	0.00271879	-0.000491183	0.00592877	0.0969034	549.937	0.0769406
130	K08	Diagnoses - main ICD10: K08 Other disorders of teeth and supporting structures	men	167020	822	Diseases of the digestive system	binary	134	0.00165411	-0.00011666	0.00342489	0.0671244	143.624	0.249693	30	-0.00182477	-0.0045575	0.000907947	0.190614	27.178	0.5621	505	0.000624049	-0.000965847	0.00221395	0.441713	559.423	0.043976
131	K22	Diagnoses - main ICD10: K22 Other diseases of oesophagus	men	167020	3318	Diseases of the digestive system	binary	134	0.00327733	-0.000290024	0.00684468	0.0717628	146.546	0.199193	30	0.00494829	-0.000909266	0.0108058	0.0977787	33.4983	0.258099	505	0.00272463	-0.000449855	0.00589911	0.0925266	560.698	0.0406014
132	K11_OESOBST	Oesophageal obstruction	men	167020	616	Diseases of the digestive system	binary	134	-0.00137469	-0.0028915	0.000142122	0.0756803	147.136	0.189881	30	-0.00216123	-0.00449975	0.00017729	0.0700831	29.6514	0.431556	505	-0.00151167	-0.0027888	-0.000234532	0.0203468	498.083	0.56596
133	K81	Diagnoses - main ICD10: K81 Cholecystitis	men	167020	730	Diseases of the digestive system	binary	134	0.00160617	-0.000235619	0.00344795	0.0874091	171.464	0.0137959	30	0.00135514	-0.00124621	0.00395649	0.307244	23.3531	0.760143	505	0.00265527	0.00109588	0.00421466	0.000845807	593.89	0.00347486
134	K51	Diagnoses - main ICD10: K51 Ulcerative colitis	men	167020	1176	Diseases of the digestive system	binary	134	0.00201229	-0.00035898	0.00438357	0.0962622	181.222	0.00346968	30	0.000178907	-0.00356412	0.00392193	0.925362	38.2825	0.116181	505	0.00157069	-0.000275044	0.00341643	0.0953359	530.503	0.200036
135	K86	Diagnoses - main ICD10: K86 Other diseases of pancreas	men	167020	292	Diseases of the digestive system	binary	134	0.000836384	-0.00020109	0.00187386	0.114091	116.072	0.851798	30	0.000753299	-0.000910485	0.00241708	0.374865	24.6944	0.694002	505	0.000779166	-0.000161314	0.00171965	0.104422	528.077	0.221387
136	K90	Diagnoses - main ICD10: K90 Intestinal malabsorption	men	167020	326	Diseases of the digestive system	binary	134	-0.0010788	-0.00244765	0.000290062	0.122432	220.465	2.83e-06	30	-0.00125664	-0.00308918	0.000575896	0.178941	33.4994	0.258057	505	-0.000234685	-0.00119598	0.000726608	0.632297	525.335	0.247093
137	K11_PERITON	Diseases of peritoneum	men	167020	337	Diseases of the digestive system	binary	134	0.000880082	-0.000256883	0.00201705	0.129233	150.763	0.139059	30	-0.000946326	-0.00265888	0.000766232	0.278792	22.035	0.818736	505	0.000886988	-5.87359e-05	0.00183271	0.0660275	474.694	0.821335
138	K76	Diagnoses - main ICD10: K76 Other diseases of liver	men	167020	292	Diseases of the digestive system	binary	134	0.000796235	-0.00023305	0.00182552	0.129471	131.438	0.522021	30	0.000321066	-0.00142509	0.00206722	0.718564	32.453	0.300346	505	0.000909204	-1.54129e-05	0.00183382	0.0539432	518.567	0.317245
139	K92	Diagnoses - main ICD10: K92 Other diseases of digestive system	men	167020	2687	Diseases of the digestive system	binary	134	0.00234871	-0.000745866	0.00544328	0.136865	119.055	0.801123	30	0.000378882	-0.00511278	0.00587054	0.892436	35.5112	0.188242	505	0.00390463	0.00116407	0.00664519	0.00523074	491.246	0.649555
140	K11_GIBLEEDING	GI-bleeding	men	167020	2808	Diseases of the digestive system	binary	134	0.00227338	-0.000784983	0.00533174	0.145143	116.189	0.84998	30	0.000238491	-0.00523686	0.00571384	0.931967	36.1414	0.169482	505	0.00371643	0.00100794	0.00642493	0.00715929	490.783	0.655034
141	K26	Diagnoses - main ICD10: K26 Duodenal ulcer	men	167020	846	Diseases of the digestive system	binary	134	0.0012522	-0.000475559	0.00297996	0.155465	124.902	0.679346	30	0.000483191	-0.0026907	0.00365708	0.76541	38.0519	0.121187	505	0.000816902	-0.000820728	0.00245453	0.328226	577.323	0.0129786
142	K11_OTHDIG	Other diseases of the digestive system	men	167020	3559	Diseases of the digestive system	binary	134	0.00227089	-0.00116409	0.00570587	0.195062	120.618	0.771239	30	0.000427787	-0.00543518	0.00629075	0.886284	32.8508	0.283798	505	0.00448599	0.00144396	0.00752802	0.0038487	496.94	0.580198
143	K11_LIVER	Diseases of liver	men	167020	920	Diseases of the digestive system	binary	134	0.00100589	-0.000755185	0.00276696	0.262931	99.2221	0.987332	30	0.00022909	-0.00259512	0.0030533	0.873681	23.8272	0.737406	505	0.00144951	-0.000110099	0.00300913	0.0685152	471.926	0.844087
144	K11	Diagnoses - main ICD10: K11 Diseases of salivary glands	men	167020	345	Diseases of the digestive system	binary	134	0.000525221	-0.000570847	0.00162129	0.347634	132.598	0.493519	30	0.000505323	-0.00125243	0.00226307	0.573124	24.5288	0.702449	505	0.000953058	-6.10851e-05	0.0019672	0.0654884	550.145	0.0760524
145	K11_OTHILEUS	Other or unspecified ileus, impaction or obstruction	men	167020	621	Diseases of the digestive system	binary	134	0.00068827	-0.000759795	0.00213634	0.351555	116.253	0.848974	30	-0.0003783	-0.00270054	0.00194394	0.749512	15.0036	0.984987	505	0.000145314	-0.0011371	0.00142772	0.824245	482.434	0.747974
146	K01	Diagnoses - main ICD10: K01 Embedded and impacted teeth	men	167020	614	Diseases of the digestive system	binary	134	0.000682362	-0.00077233	0.00213705	0.357901	131.081	0.530811	30	0.000230078	-0.00249038	0.00295054	0.868346	39.4369	0.093574	505	-0.000535717	-0.001824	0.000752562	0.415055	431.726	0.991204
147	K50	Diagnoses - main ICD10: K50 Crohn's disease [regional enteritis]	men	167020	439	Diseases of the digestive system	binary	134	-0.000576744	-0.00187124	0.000717753	0.382536	139.937	0.323165	30	0.000598056	-0.00142581	0.00262192	0.562472	28.986	0.465797	505	-0.000277794	-0.00141917	0.000863587	0.633345	525.645	0.244108
148	K11_CHRONGASTR	Chronic gastritis	men	167020	762	Diseases of the digestive system	binary	134	0.000692969	-0.000910087	0.00229603	0.396854	96.5218	0.992653	30	-0.000328231	-0.00289903	0.00224257	0.802401	20.2376	0.885387	505	0.000166982	-0.00131491	0.00164888	0.825208	549.15	0.0803719
149	K20	Diagnoses - main ICD10: K20 Oesophagitis	men	167020	2542	Diseases of the digestive system	binary	134	0.00148216	-0.00198732	0.00495164	0.402427	177.907	0.00565464	30	-0.0010861	-0.00762998	0.00545777	0.744954	53.6591	0.00354029	505	0.0018152	-0.00101709	0.00464748	0.209069	572.85	0.0179624
150	K11_ACUTGASTR	Acute gastritis	men	167020	264	Diseases of the digestive system	binary	134	0.000340763	-0.000604602	0.00128613	0.479889	127.311	0.622814	30	0.00124777	-0.000268303	0.00276384	0.106722	23.6765	0.744716	505	0.000313539	-0.000523679	0.00115076	0.462943	480.707	0.76553
151	K70	Diagnoses - main ICD10: K70 Alcoholic liver disease	men	167020	274	Diseases of the digestive system	binary	134	0.000366517	-0.000657583	0.00139062	0.483019	134.304	0.452013	30	-0.000420177	-0.00213075	0.0012904	0.630206	31.7684	0.33013	505	0.000560552	-0.000341979	0.00146308	0.223486	459.361	0.923443
152	K14	Diagnoses - main ICD10: K14 Diseases of tongue	men	167020	376	Diseases of the digestive system	binary	134	0.000394976	-0.000795807	0.00158576	0.515622	139.367	0.335389	30	0.000902699	-0.000962811	0.00276821	0.342924	23.6753	0.744775	505	6.22788e-05	-0.000967909	0.00109247	0.905681	479.773	0.774751
153	K11_ADHE	Intestinal adhesions without obstruction	men	167020	258	Diseases of the digestive system	binary	134	-0.000303201	-0.00125422	0.000647816	0.532055	137.746	0.371316	30	-0.000653662	-0.00217542	0.000868095	0.399849	29.9019	0.418912	505	-0.000102427	-0.000930014	0.00072516	0.808334	451.502	0.954822
154	K11_ILEUS	Paralytic ileus and intestinal obstruction	men	167020	913	Diseases of the digestive system	binary	134	0.000533462	-0.00122043	0.00228735	0.551081	110.271	0.925137	30	-6.76645e-05	-0.00288036	0.00274503	0.962393	19.014	0.920929	505	0.00024006	-0.00131319	0.00179331	0.761952	470.77	0.853016
155	K31	Diagnoses - main ICD10: K31 Other diseases of stomach and duodenum	men	167020	935	Diseases of the digestive system	binary	134	0.000564335	-0.00130875	0.00243742	0.554848	113.617	0.886901	30	0.000592562	-0.00241128	0.00359641	0.699024	25.2196	0.666801	505	0.000597835	-0.00107306	0.00226873	0.483139	511.37	0.400523
156	K11_APPENDOTH	Other appendicitis	men	167020	209	Diseases of the digestive system	binary	134	-0.000261616	-0.00115025	0.000627014	0.563925	148.375	0.171276	30	-0.000620565	-0.0019698	0.000728669	0.367342	26.7981	0.582598	505	-5.69398e-05	-0.000803744	0.000689864	0.881209	506.328	0.46247
157	K30	Diagnoses - main ICD10: K30 Dyspepsia	men	167020	2762	Diseases of the digestive system	binary	134	-0.000905619	-0.00400198	0.00219074	0.566477	133.515	0.471125	30	-0.00218844	-0.00714444	0.00276757	0.386783	19.4164	0.910139	505	-0.000830698	-0.00360727	0.00194588	0.557618	518.739	0.315354
158	K35	Diagnoses - main ICD10: K35 Acute appendicitis	men	167020	1200	Diseases of the digestive system	binary	134	0.000344274	-0.00175768	0.00244623	0.748196	142.196	0.276928	30	0.00151464	-0.00174542	0.00477469	0.362502	22.012	0.819691	505	0.000254394	-0.00155648	0.00206527	0.783056	509.941	0.417864
159	K11_OTHDISOES	Other diseases of oesophagus	men	167020	575	Diseases of the digestive system	binary	134	-0.00024118	-0.0017201	0.00123773	0.749249	149.741	0.152261	30	0.000625619	-0.00160959	0.00286083	0.583294	19.5663	0.905896	505	-0.000472978	-0.00170733	0.000761371	0.452641	494.668	0.608234
160	K11_APPENDIX	Diseases of appendix	men	167020	1452	Diseases of the digestive system	binary	134	0.000359777	-0.00197876	0.00269831	0.763007	149.072	0.161377	30	0.00136337	-0.00237696	0.0051037	0.474968	32.3322	0.305482	505	0.000469313	-0.00151272	0.00245135	0.642585	517.407	0.330136
161	K04	Diagnoses - main ICD10: K04 Diseases of pulp and periapical tissues	men	167020	624	Diseases of the digestive system	binary	134	-0.000133103	-0.00160789	0.00134169	0.859593	107.912	0.945825	30	0.000951127	-0.00141397	0.00331623	0.430579	20.8939	0.862986	505	0.000862193	-0.000495512	0.0022199	0.21326	544.633	0.102432
162	K59	Diagnoses - main ICD10: K59 Other functional intestinal disorders	men	167020	1248	Diseases of the digestive system	binary	134	-9.28678e-05	-0.00243078	0.00224505	0.937944	158.199	0.0671611	30	0.000734219	-0.003139	0.00460744	0.710238	36.8126	0.151079	505	0.00129448	-0.000615537	0.00320449	0.184069	510.175	0.415007
163	K13	Diagnoses - main ICD10: K13 Other diseases of lip and oral mucosa	men	167020	994	Diseases of the digestive system	binary	134	4.10115e-05	-0.00182253	0.00190455	0.965595	127.949	0.607464	30	-0.00233099	-0.00553824	0.000876273	0.15431	33.4003	0.261887	505	0.000523076	-0.00115746	0.00220362	0.54183	522.606	0.274282
164	N47	Diagnoses - main ICD10: N47 Redundant prepuce, phimosis and paraphimosis	men	167020	1543	Diseases of the genitourinary system	binary	134	0.00584409	0.00355291	0.00813526	5.75491e-07	127.107	0.627694	30	0.00564046	0.00196613	0.00931479	0.00262336	28.4959	0.491535	505	0.00713949	0.00511036	0.00916863	5.34421e-12	504.031	0.49123
165	N17	Diagnoses - main ICD10: N17 Acute renal failure	men	167020	528	Diseases of the genitourinary system	binary	134	0.00323538	0.00176579	0.00470496	1.59616e-05	120.713	0.769345	30	0.00159952	-0.00115363	0.00435268	0.25483	39.5761	0.0911096	505	0.0025558	0.00125433	0.00385727	0.000118627	476.964	0.801271
166	XIV_GENITOURINARY	Diseases of the genitourinary system	men	167020	21975	Diseases of the genitourinary system	binary	134	0.0190845	0.0092236	0.0289454	0.000148682	203.215	8.53787e-05	30	0.00983979	-0.00613397	0.0258136	0.227304	45.2111	0.0280638	505	0.0255388	0.0174677	0.0336099	5.58414e-10	657.799	4.40361e-06
167	N48	Diagnoses - main ICD10: N48 Other disorders of penis	men	167020	1317	Diseases of the genitourinary system	binary	134	0.00330779	0.00118176	0.00543382	0.00229286	110.635	0.921499	30	0.00375471	0.000345227	0.0071642	0.0308952	25.6332	0.645017	505	0.00464967	0.00276686	0.00653249	1.29715e-06	471.705	0.845815
168	N23	Diagnoses - main ICD10: N23 Unspecified renal colic	men	167020	987	Diseases of the genitourinary system	binary	134	0.00262962	0.000683305	0.00457594	0.00809551	148.584	0.16826	30	0.00299047	3.74063e-05	0.00594353	0.0471678	18.8352	0.925441	505	0.00244215	0.000769412	0.00411488	0.00421649	530.273	0.202007
169	N18	Diagnoses - main ICD10: N18 Chronic renal failure	men	167020	316	Diseases of the genitourinary system	binary	134	0.00142016	0.000307382	0.00253294	0.0123716	104.173	0.969435	30	0.00163384	-0.000150708	0.00341838	0.0727427	16.4859	0.969576	505	0.00107096	4.18381e-05	0.00210007	0.0413857	549.626	0.0782844
170	N45	Diagnoses - main ICD10: N45 Orchitis and epididymitis	men	167020	605	Diseases of the genitourinary system	binary	134	0.00123723	-0.000247702	0.00272216	0.102464	138.914	0.345269	30	0.00340343	0.00107331	0.00573355	0.00419957	21.152	0.853551	505	0.00190441	0.000590955	0.00321786	0.00448594	525.125	0.249128
171	N40	Diagnoses - main ICD10: N40 Hyperplasia of prostate	men	167020	5109	Diseases of the genitourinary system	binary	134	0.00405021	-0.00106728	0.0091677	0.120853	207.86	3.55036e-05	30	-0.000471264	-0.0103696	0.00942708	0.925654	65.9309	0.000106957	505	0.00206277	-0.00207451	0.00620005	0.328469	656.428	5.20927e-06
172	N02	Diagnoses - main ICD10: N02 Recurrent and persistent haematuria	men	167020	245	Diseases of the genitourinary system	binary	134	0.000712913	-0.000218647	0.00164447	0.13363	135.882	0.414393	30	0.000200724	-0.00178633	0.00218777	0.843055	52.4162	0.00489702	505	0.000220324	-0.000595873	0.00103652	0.596756	480.696	0.765637
173	N43	Diagnoses - main ICD10: N43 Hydrocele and spermatocele	men	167020	884	Diseases of the genitourinary system	binary	134	0.0012114	-0.000738188	0.00316099	0.223282	166.941	0.0246174	30	-0.00152868	-0.00468567	0.00162832	0.342594	37.1136	0.143341	505	0.00235977	0.00068994	0.00402959	0.00560935	591.727	0.00416906
174	N20	Diagnoses - main ICD10: N20 Calculus of kidney and ureter	men	167020	2532	Diseases of the genitourinary system	binary	134	0.00209516	-0.00132188	0.0055122	0.229459	181.102	0.00353283	30	0.00485015	-0.00058007	0.0102804	0.0800156	38.7764	0.106021	505	0.00455782	0.0017	0.00741563	0.00177278	612.058	0.000669626
175	N14_GLOMERULAR	Glomerular diseases	men	167020	391	Diseases of the genitourinary system	binary	134	0.000684091	-0.000465739	0.00183392	0.243582	126.412	0.644208	30	2.9517e-05	-0.00216691	0.00222594	0.978987	41.1457	0.0668754	505	0.000245879	-0.000772413	0.00126417	0.636029	490.754	0.655377
176	N31	Diagnoses - main ICD10: N31 Neuromuscular dysfunction of bladder, not elsewhere classified	men	167020	441	Diseases of the genitourinary system	binary	134	-0.000693904	-0.00195377	0.000565957	0.280362	135.808	0.41613	30	-0.0016769	-0.00370662	0.000352818	0.105389	29.8854	0.41974	505	-0.000257535	-0.00141316	0.000898086	0.662266	552.093	0.0681156
177	N28	Diagnoses - main ICD10: N28 Other disorders of kidney and ureter, not elsewhere classified	men	167020	246	Diseases of the genitourinary system	binary	134	0.000500007	-0.000436312	0.00143633	0.295262	130.82	0.537238	30	0.000892342	-0.000647713	0.0024324	0.256105	30.5058	0.389083	505	0.00117175	0.000342546	0.00200096	0.00561206	488.174	0.685361
178	N13	Diagnoses - main ICD10: N13 Obstructive and reflux uropathy	men	167020	839	Diseases of the genitourinary system	binary	134	0.000820499	-0.000969314	0.00261031	0.368919	142.139	0.278049	30	0.000285155	-0.00249134	0.00306165	0.840468	22.9338	0.779563	505	0.0015841	-5.6031e-05	0.00322423	0.058357	576.708	0.0135826
179	N42	Diagnoses - main ICD10: N42 Other disorders of prostate	men	167020	623	Diseases of the genitourinary system	binary	134	0.000501062	-0.000961051	0.00196318	0.501791	126.821	0.634507	30	-0.000911672	-0.00325645	0.0014331	0.446028	25.0156	0.67744	505	0.000206958	-0.00110635	0.00152026	0.757426	518.468	0.318337
180	N35	Diagnoses - main ICD10: N35 Urethral stricture	men	167020	1173	Diseases of the genitourinary system	binary	134	0.000536961	-0.00158981	0.00266373	0.620709	146.938	0.192972	30	0.000551441	-0.00269344	0.00379633	0.739074	27.5007	0.544709	505	0.00171628	-7.56421e-05	0.0035082	0.0604868	480.442	0.768161
181	N21	Diagnoses - main ICD10: N21 Calculus of lower urinary tract	men	167020	391	Diseases of the genitourinary system	binary	134	0.000264885	-0.000924836	0.00145461	0.662564	136.487	0.400217	30	-0.000525347	-0.00272702	0.00167632	0.640019	39.6291	0.0901857	505	0.00122903	0.00018226	0.00227581	0.0213789	510.515	0.41087
182	N32	Diagnoses - main ICD10: N32 Other disorders of bladder	men	167020	2922	Diseases of the genitourinary system	binary	134	0.000510515	-0.00283044	0.00385147	0.764564	147.751	0.180484	30	-0.00192048	-0.00757602	0.00373506	0.505696	35.8959	0.176618	505	0.000399574	-0.00242234	0.00322149	0.781377	509.304	0.425645
183	N50	Diagnoses - main ICD10: N50 Other disorders of male genital organs	men	167020	1829	Diseases of the genitourinary system	binary	134	0.000370153	-0.00212421	0.00286452	0.771166	133.002	0.483644	30	-0.000188506	-0.00496214	0.00458513	0.938308	41.2993	0.0648281	505	0.00147539	-0.000733615	0.00368439	0.190516	496.844	0.581388
184	N39	Diagnoses - main ICD10: N39 Other disorders of urinary system	men	167020	3196	Diseases of the genitourinary system	binary	134	0.000518584	-0.00303642	0.00407358	0.774948	149.497	0.155541	30	-0.00357367	-0.00918534	0.00203799	0.211972	31.5823	0.338503	505	0.00361249	0.000524784	0.00670019	0.0218435	544.911	0.100952
185	N30	Diagnoses - main ICD10: N30 Cystitis	men	167020	541	Diseases of the genitourinary system	binary	134	7.00369e-05	-0.00133771	0.00147778	0.922321	103.848	0.971026	30	-0.00213591	-0.00439349	0.00012167	0.0636914	16.9344	0.96319	505	-4.9427e-06	-0.0012961	0.00128621	0.994014	540.586	0.1258
186	N41	Diagnoses - main ICD10: N41 Inflammatory diseases of prostate	men	167020	843	Diseases of the genitourinary system	binary	134	5.86103e-05	-0.00163992	0.00175714	0.946079	130.933	0.534438	30	2.58896e-05	-0.00269802	0.0027498	0.985137	26.3905	0.604553	505	-0.000849223	-0.00242604	0.000727598	0.291164	553.824	0.0616311
187	D3_PURPURA_AND3_OTHER_HAEMORRHAGIC	Purpura and other haemorrhagic conditions	men	167020	259	Diseases of the hematopoietic system and blood disorders	binary	134	0.000776344	-0.000160011	0.0017127	0.104156	110.134	0.926475	30	0.00118556	-0.00031606	0.00268718	0.121759	26.8496	0.579819	505	0.000271863	-0.000557375	0.0011011	0.520505	493.595	0.621331
188	D3_ANAEMIA_IRONDEF	Iron deficiency anaemia	men	167020	1420	Diseases of the hematopoietic system and blood disorders	binary	134	-0.000925414	-0.00318549	0.00133466	0.422247	142.46	0.271768	30	-0.00041157	-0.00394423	0.00312109	0.819379	29.5093	0.438792	505	0.000823464	-0.00111047	0.0027574	0.403972	488.611	0.680352
189	D70	Diagnoses - main ICD10: D70 Agranulocytosis	men	167020	305	Diseases of the hematopoietic system and blood disorders	binary	134	0.000461694	-0.000695028	0.00161842	0.434038	144.127	0.240494	30	0.00106593	-0.000716043	0.00284791	0.241036	23.045	0.77448	505	3.81108e-05	-0.000985263	0.00106148	0.941814	545.076	0.100087
190	III_BLOOD_IMMUN	Diseases of the blood and blood-forming organs and certain disorders involving the immune mechanism	men	167020	4255	Diseases of the hematopoietic system and blood disorders	binary	134	0.00107398	-0.00266774	0.00481569	0.573731	131.102	0.53029	30	0.00179754	-0.00436063	0.00795572	0.567251	30.5436	0.38725	505	0.000120075	-0.00323641	0.00347656	0.944102	517.108	0.333486
191	D3_OTHERANAEMIA	Other anaemias	men	167020	1854	Diseases of the hematopoietic system and blood disorders	binary	134	-0.000326745	-0.00292676	0.00227327	0.805443	145.01	0.224854	30	-0.00183775	-0.00647893	0.00280343	0.437702	39.1749	0.0983585	505	-0.00123311	-0.00353145	0.00106523	0.293	547.487	0.0880203
192	D3_ANAEMIANAS	Other and unspecified anaemias	men	167020	1852	Diseases of the hematopoietic system and blood disorders	binary	134	-0.000228521	-0.00282075	0.00236371	0.862822	144.294	0.237482	30	-0.00178599	-0.0064054	0.00283342	0.448586	38.8493	0.104583	505	-0.00120563	-0.00350166	0.00109041	0.303404	546.966	0.0905294
193	M17	Diagnoses - main ICD10: M17 Gonarthrosis [arthrosis of knee]	men	167020	5669	Diseases of the musculoskeletal system and connective tissue	binary	134	0.0283195	0.0235716	0.0330674	1.42677e-31	159.208	0.0602955	30	0.0204181	0.0126114	0.0282248	2.9566e-07	36.4925	0.159656	505	0.0285539	0.0242574	0.0328504	8.74578e-39	629.92	0.00010887
194	M13_ARTHROSIS	#Arthrosis	men	167020	11135	Diseases of the musculoskeletal system and connective tissue	binary	134	0.0389312	0.0317935	0.0460688	1.13013e-26	196.067	0.000309599	30	0.0314751	0.0211548	0.0417955	2.26516e-09	34.7526	0.212779	505	0.0404913	0.0343499	0.0466326	3.36021e-38	701.319	1.26982e-08
195	XIII_MUSCULOSKELET	Diseases of the musculoskeletal system and connective tissue	men	167020	34555	Diseases of the musculoskeletal system and connective tissue	binary	134	0.0533257	0.0415964	0.0650549	5.07058e-19	198.811	0.000190526	30	0.0307337	0.0153486	0.0461187	9.02932e-05	26.308	0.608987	505	0.0686856	0.0587359	0.0786354	1.03847e-41	691.227	5.37502e-08
196	M13_OTHERJOINT	#Other joint disorders	men	167020	11530	Diseases of the musculoskeletal system and connective tissue	binary	134	0.0155465	0.00859967	0.0224933	1.15316e-05	176.458	0.00695723	30	0.00876799	-0.000903899	0.0184399	0.0756023	23.6592	0.745551	505	0.022515	0.0166948	0.0283353	3.40524e-14	598.487	0.00233615
197	M13_POLYARTHROPATHIES	#Polyarthropathies	men	167020	1314	Diseases of the musculoskeletal system and connective tissue	binary	134	0.00463034	0.00241479	0.0068459	4.2003e-05	147.818	0.179478	30	0.00159801	-0.00177227	0.00496829	0.352727	19.804	0.898916	505	0.00435607	0.00241421	0.00629794	1.09922e-05	548.655	0.0825924
198	M16	Diagnoses - main ICD10: M16 Coxarthrosis [arthrosis of hip]	men	167020	3967	Diseases of the musculoskeletal system and connective tissue	binary	134	0.00916793	0.00474569	0.0135902	4.83871e-05	194.982	0.000373882	30	0.0105045	0.00439968	0.0166093	0.000744912	31.5038	0.342068	505	0.00983164	0.00618603	0.0134773	1.25218e-07	640.254	3.49115e-05
199	M15	Diagnoses - main ICD10: M15 Polyarthrosis	men	167020	494	Diseases of the musculoskeletal system and connective tissue	binary	134	0.00278224	0.00143471	0.00412977	5.19386e-05	105.125	0.964385	30	0.0010547	-0.00110631	0.00321572	0.338781	24.3136	0.71332	505	0.00197572	0.000744728	0.00320671	0.00165686	536.274	0.154694
200	M25	Diagnoses - main ICD10: M25 Other joint disorders, not elsewhere classified	men	167020	3231	Diseases of the musculoskeletal system and connective tissue	binary	134	0.00698974	0.00355796	0.0104215	6.55185e-05	139.61	0.330147	30	0.00411926	-0.00125237	0.00949088	0.132837	24.6857	0.694451	505	0.00929092	0.00625399	0.0123278	2.02064e-09	528.264	0.219689
201	M13_JOINTOTH	Other specific joint derangements/joint disorders	men	167020	3534	Diseases of the musculoskeletal system and connective tissue	binary	134	0.00689721	0.0034483	0.0103461	8.87042e-05	134.906	0.437569	30	0.00400779	-0.00148398	0.00949957	0.152618	24.5547	0.701132	505	0.0096917	0.0066327	0.0127507	5.30961e-10	512.773	0.383725
202	M13_MENISCUSDERANGEMENTS	Meniscus derangement	men	167020	6263	Diseases of the musculoskeletal system and connective tissue	binary	134	0.0100643	0.00482188	0.0153067	0.000168083	178.952	0.00485854	30	0.00396953	-0.00327831	0.0112174	0.283072	23.313	0.762028	505	0.0110155	0.00669443	0.0153366	5.83987e-07	587.434	0.00593115
203	M13_SOFTTISSUENAS	Other specified/unspecified soft tissue disorders	men	167020	1343	Diseases of the musculoskeletal system and connective tissue	binary	134	0.00458978	0.00217123	0.00700833	0.000199614	172.361	0.012242	30	0.00159994	-0.00274711	0.00594699	0.470682	47.209	0.0177269	505	0.00551781	0.00353861	0.00749701	4.65029e-08	557.71	0.0488704
204	M13_GANGLION	Ganglion	men	167020	757	Diseases of the musculoskeletal system and connective tissue	binary	134	0.00295723	0.00135875	0.00455571	0.000287872	116.735	0.841282	30	0.00137393	-0.00118954	0.0039374	0.293501	28.1161	0.511709	505	0.00207539	0.000644085	0.0035067	0.00448394	515.231	0.354904
205	M13	Diagnoses - main ICD10: M13 Other arthritis	men	167020	445	Diseases of the musculoskeletal system and connective tissue	binary	134	0.00236447	0.00108281	0.00364614	0.000299371	114.562	0.874108	30	0.00183589	-0.000219491	0.00389128	0.080004	17.6579	0.950948	505	0.00229066	0.00115562	0.00342571	7.6386e-05	484.026	0.731236
206	M19	Diagnoses - main ICD10: M19 Other arthrosis	men	167020	1649	Diseases of the musculoskeletal system and connective tissue	binary	134	0.00453918	0.00204547	0.0070329	0.000360233	142.374	0.273438	30	0.00364046	-0.000224779	0.00750571	0.0648945	27.1607	0.563037	505	0.00632258	0.0041307	0.00851446	1.5712e-08	531.463	0.191965
207	M13_SOFTTISSUEOTH	Other soft tissue disorders, not elsewhere classified	men	167020	3072	Diseases of the musculoskeletal system and connective tissue	binary	134	0.00572106	0.00247173	0.00897038	0.000558734	137.469	0.377607	30	0.00216114	-0.0036014	0.00792369	0.462309	36.6568	0.155208	505	0.00904013	0.00620968	0.0118706	3.85224e-10	502.475	0.510806
208	M79	Diagnoses - main ICD10: M79 Other soft tissue disorders, not elsewhere classified	men	167020	2943	Diseases of the musculoskeletal system and connective tissue	binary	134	0.00572106	0.00247173	0.00897038	0.000558734	137.469	0.377607	30	0.00216114	-0.0036014	0.00792369	0.462309	36.6568	0.155208	505	0.00904013	0.00620968	0.0118706	3.85224e-10	502.475	0.510806
209	M13_SYNOTEND	Disorders of synovium and tendon	men	167020	2286	Diseases of the musculoskeletal system and connective tissue	binary	134	0.00477837	0.00201359	0.00754316	0.000705581	121.878	0.745619	30	0.00192624	-0.00332004	0.00717252	0.471756	40.6012	0.0745766	505	0.00481956	0.00231126	0.00732786	0.000165906	528.918	0.213836
210	M23	Diagnoses - main ICD10: M23 Internal derangement of knee	men	167020	6824	Diseases of the musculoskeletal system and connective tissue	binary	134	0.00930241	0.00382599	0.0147788	0.000870788	177.658	0.00586154	30	0.00179621	-0.00580269	0.0093951	0.643156	21.1087	0.855159	505	0.0118938	0.0072796	0.0165081	4.37015e-07	609.384	0.000864357
211	M13_ARTHROSIS_OTH	Other arthrosis	men	167020	1919	Diseases of the musculoskeletal system and connective tissue	binary	134	0.00451731	0.00185236	0.00718227	0.000892785	147.034	0.191474	30	0.0028919	-0.00117279	0.00695658	0.163181	26.7018	0.587787	505	0.00626151	0.00396675	0.00855627	8.89427e-08	526.762	0.233508
212	M13_DORSALGIA	Dorsalgia	men	167020	3626	Diseases of the musculoskeletal system and connective tissue	binary	134	0.00626619	0.00251907	0.0100133	0.00104699	155.305	0.0904107	30	0.000920268	-0.0046407	0.00648124	0.745674	28.998	0.465171	505	0.00915663	0.00597025	0.012343	1.77819e-08	542.609	0.113678
213	M48	Diagnoses - main ICD10: M48 Other spondylopathies	men	167020	919	Diseases of the musculoskeletal system and connective tissue	binary	134	0.00308944	0.00123078	0.00494811	0.00112271	139.429	0.334051	30	0.00305578	0.000144591	0.00596696	0.0396564	27.4905	0.545257	505	0.00334912	0.00162293	0.0050753	0.000143132	581.068	0.00978665
214	M13_LOWBACKPAIN	Low back pain	men	167020	2218	Diseases of the musculoskeletal system and connective tissue	binary	134	0.00481366	0.00190354	0.00772379	0.00118695	151.8	0.126537	30	0.00173462	-0.00263377	0.006103	0.436409	21.1746	0.852708	505	0.00668325	0.00420394	0.00916255	1.2687e-07	532.365	0.184567
215	M13_SPONDYLOPATHY	#Spondylopathies	men	167020	1991	Diseases of the musculoskeletal system and connective tissue	binary	134	0.00443245	0.00174168	0.00712322	0.00124393	144.592	0.232174	30	0.00420692	-0.000604617	0.00901846	0.0865884	39.1982	0.0979257	505	0.00510306	0.00270776	0.00749836	2.97192e-05	553.619	0.0623731
216	M13_ARTHRITISNAS	Ohter specific/unspecified arthritis	men	167020	431	Diseases of the musculoskeletal system and connective tissue	binary	134	0.001996	0.000774005	0.00321799	0.00136763	136.288	0.404874	30	0.00106384	-0.000872072	0.00299976	0.281454	23.0939	0.772229	505	0.00202014	0.000945841	0.00309444	0.000228194	508.945	0.430057
217	M13_SPINSTENOSIS	Spinal stenosis	men	167020	930	Diseases of the musculoskeletal system and connective tissue	binary	134	0.00286575	0.00109021	0.0046413	0.00155931	133.899	0.461821	30	0.0028153	-2.25443e-05	0.00565315	0.051848	25.3614	0.659367	505	0.00318055	0.00148454	0.00487655	0.00023734	590.297	0.00469481
218	M13_SHOULDER	Shoulder lesions	men	167020	3359	Diseases of the musculoskeletal system and connective tissue	binary	134	0.00589552	0.00203887	0.00975217	0.00273435	177.482	0.00601125	30	0.00189127	-0.00415547	0.007938	0.539858	36.9898	0.146486	505	0.00680261	0.003612	0.00999323	2.93076e-05	586.927	0.00617878
219	M67	Diagnoses - main ICD10: M67 Other disorders of synovium and tendon	men	167020	938	Diseases of the musculoskeletal system and connective tissue	binary	134	0.00270584	0.000917069	0.0044946	0.00302877	117.175	0.834066	30	0.00123019	-0.0017982	0.00425859	0.425931	32.3203	0.305991	505	0.00159899	1.48506e-05	0.00318312	0.0478906	490.331	0.66036
220	M13_SOFTOVERUSE	Soft tissue disorders related to use, overuse and pressure	men	167020	623	Diseases of the musculoskeletal system and connective tissue	binary	134	0.00216237	0.000711531	0.0036132	0.00348701	113.466	0.888872	30	0.0028734	0.000546715	0.00520009	0.0154988	21.3391	0.846497	505	0.00175807	0.00047321	0.00304294	0.00732249	471.679	0.846021
221	M70	Diagnoses - main ICD10: M70 Soft tissue disorders related to use, overuse and pressure	men	167020	596	Diseases of the musculoskeletal system and connective tissue	binary	134	0.0021257	0.000676027	0.00357537	0.00405366	113.029	0.894411	30	0.00285823	0.00053341	0.00518305	0.0159674	20.9019	0.862698	505	0.00171003	0.0004262	0.00299387	0.00903778	471.432	0.847946
222	M13_SPONDYLOLISTHESIS	Spondylolisthesis/Spondylolysis	men	167020	226	Diseases of the musculoskeletal system and connective tissue	binary	134	0.00122965	0.000339931	0.00211938	0.00675281	137.565	0.375415	30	0.00112655	-0.000276412	0.00252952	0.115531	22.7175	0.789311	505	0.000940177	0.000159429	0.00172093	0.0182657	511.825	0.395049
223	M13_DEFORMDORSO	#Deforming dorsopathies	men	167020	286	Diseases of the musculoskeletal system and connective tissue	binary	134	0.00136883	0.000340221	0.00239744	0.00910094	145.347	0.219061	30	0.000998421	-0.00057953	0.00257637	0.214926	14.4321	0.988961	505	0.00107723	0.000155502	0.00199897	0.0219852	563.917	0.0330291
224	M43	Diagnoses - main ICD10: M43 Other deforming dorsopathies	men	167020	224	Diseases of the musculoskeletal system and connective tissue	binary	134	0.00117722	0.000248069	0.00210636	0.0130191	140.701	0.307107	30	0.00084976	-0.000598952	0.00229847	0.250292	20.4467	0.878501	505	0.00103196	0.000221237	0.00184267	0.0126021	517.57	0.328311
225	M13_SHOULDERNAS	Other shoulder lesions	men	167020	350	Diseases of the musculoskeletal system and connective tissue	binary	134	0.00123046	0.000142193	0.00231873	0.0266879	102.682	0.976195	30	0.00185974	0.000114494	0.00360499	0.0367487	22.614	0.793905	505	0.00169681	0.000729662	0.00266395	0.000584603	507.529	0.447536
226	M13_TRIGGERFINGER	Trigger finger	men	167020	811	Diseases of the musculoskeletal system and connective tissue	binary	134	0.00192213	0.000196898	0.00364737	0.0289879	144.742	0.22953	30	0.000247339	-0.00285553	0.00335021	0.875848	39.6947	0.0890539	505	0.00225307	0.000739166	0.00376698	0.00353508	538.513	0.139167
227	M13_DUPUTRYEN	Palmar fascial fibromatosis [Dupuytren]	men	167020	2295	Diseases of the musculoskeletal system and connective tissue	binary	134	-0.00339903	-0.00654154	-0.000256524	0.0340097	171.926	0.0129745	30	-0.00756913	-0.0120307	-0.00310757	0.000883808	29.3814	0.445337	505	-0.00251434	-0.00514069	0.000112008	0.0606036	580.222	0.0104397
228	M65	Diagnoses - main ICD10: M65 Synovitis and tenosynovitis	men	167020	1108	Diseases of the musculoskeletal system and connective tissue	binary	134	0.00209771	0.000140374	0.00405505	0.0356826	129.818	0.561866	30	0.000720552	-0.00303533	0.00447644	0.706908	41.5196	0.0619875	505	0.00302939	0.00126607	0.00479271	0.000759283	521.535	0.285373
229	M13_SCIATICA	Siatica+with lumbago	men	167020	443	Diseases of the musculoskeletal system and connective tissue	binary	134	0.00128851	6.44667e-05	0.00251256	0.0390947	131.502	0.520441	30	0.000988701	-0.00137079	0.00334819	0.411483	41.8987	0.0573478	505	0.00120171	0.000117689	0.00228573	0.029799	481.692	0.755592
230	M72	Diagnoses - main ICD10: M72 Fibroblastic disorders	men	167020	2392	Diseases of the musculoskeletal system and connective tissue	binary	134	-0.00318194	-0.0063509	-1.29892e-05	0.0490683	166.527	0.0259073	30	-0.00726177	-0.0118272	-0.00269634	0.00182384	29.304	0.449321	505	-0.0021982	-0.00489569	0.000499289	0.110224	583.004	0.00842809
231	M13_FIBROBLASTIC	Fibroblastic disorders	men	167020	2385	Diseases of the musculoskeletal system and connective tissue	binary	134	-0.00306826	-0.0062213	8.47832e-05	0.0564867	166.624	0.0255998	30	-0.00700309	-0.0116243	-0.00238189	0.00297621	30.3456	0.396905	505	-0.00228456	-0.00497338	0.000404257	0.0958553	585.463	0.0069454
232	M13_MUSCULOSKELEOTH	Other disorders of the musculoskeletal system and connective tissue	men	167020	228	Diseases of the musculoskeletal system and connective tissue	binary	134	0.000836804	-4.19e-05	0.00171547	0.0619577	127.786	0.611396	30	-0.000311797	-0.00182196	0.00119837	0.685723	33.3091	0.265447	505	0.000806527	2.83833e-05	0.00158467	0.0422089	500.557	0.534934
233	M13_ROTATORCUFF	Rotator cuff syndrome	men	167020	1240	Diseases of the musculoskeletal system and connective tissue	binary	134	0.00207009	-0.000140164	0.00428033	0.0664062	155.85	0.08561	30	-0.000298675	-0.0035731	0.00297575	0.858112	23.8487	0.736359	505	0.00236286	0.000503431	0.0042223	0.0127523	532.949	0.179886
234	M13_LIMBPAIN	Pain in limb	men	167020	1451	Diseases of the musculoskeletal system and connective tissue	binary	134	0.00197614	-0.000232044	0.00418432	0.0794298	126.623	0.639212	30	0.00144158	-0.00238152	0.00526469	0.459879	33.8004	0.246641	505	0.00365612	0.00170054	0.00561169	0.000247992	478.927	0.782932
235	M51	Diagnoses - main ICD10: M51 Other intervertebral disk disorders	men	167020	2081	Diseases of the musculoskeletal system and connective tissue	binary	134	0.00240315	-0.000462952	0.00526924	0.100305	150.434	0.143219	30	0.0028359	-0.00148589	0.00715769	0.198408	22.3572	0.805102	505	0.00406756	0.00160222	0.0065329	0.00122181	537.796	0.144012
236	M06	Diagnoses - main ICD10: M06 Other rheumatoid arthritis	men	167020	387	Diseases of the musculoskeletal system and connective tissue	binary	134	0.00102276	-0.000241138	0.00228666	0.112734	153.253	0.11043	30	-2.40496e-05	-0.00192041	0.00187231	0.98017	29.2504	0.452082	505	0.00129596	0.000245206	0.00234671	0.0156341	511.782	0.395563
237	M24	Diagnoses - main ICD10: M24 Other specific joint derangements	men	167020	629	Diseases of the musculoskeletal system and connective tissue	binary	134	0.00120591	-0.000285058	0.00269688	0.112912	136.606	0.397464	30	0.00159972	-0.000830917	0.00403035	0.197069	30.7807	0.375836	505	0.00241631	0.00104855	0.00378407	0.000535177	555.461	0.0559616
238	M13_OLECRANONBURSITIS	Olecranon bursitis	men	167020	250	Diseases of the musculoskeletal system and connective tissue	binary	134	0.000713982	-0.000210034	0.001638	0.129911	134.145	0.455872	30	0.000491586	-0.00121525	0.00219842	0.572422	38.8068	0.10542	505	0.000470766	-0.000344047	0.00128558	0.257472	448.748	0.963037
239	M13_IMPINGEMENT	Impingement syndrome of shoulder	men	167020	1558	Diseases of the musculoskeletal system and connective tissue	binary	134	0.00186877	-0.000594755	0.00433229	0.137073	154.284	0.0999885	30	-0.000451002	-0.00457333	0.00367133	0.830212	36.6269	0.156011	505	0.00174261	-0.000327128	0.00381234	0.0989051	526.183	0.238969
240	M13_BONEDISNAS	Other specified/unspecified disorders of bone/cartilage	men	167020	318	Diseases of the musculoskeletal system and connective tissue	binary	134	0.000838982	-0.000275536	0.0019535	0.140102	153.481	0.108051	30	0.000331809	-0.00156239	0.002226	0.73135	37.587	0.131797	505	0.000591917	-0.000338201	0.00152204	0.212288	516.486	0.340523
241	M13_CERVICALGIA	Cervicalgia	men	167020	425	Diseases of the musculoskeletal system and connective tissue	binary	134	-0.00086028	-0.00205921	0.000338651	0.15962	126.762	0.635915	30	-0.000325794	-0.00242069	0.0017691	0.760511	34.4267	0.223983	505	-0.000104917	-0.00120661	0.000996775	0.851933	542.607	0.113691
242	M89	Diagnoses - main ICD10: M89 Other disorders of bone	men	167020	290	Diseases of the musculoskeletal system and connective tissue	binary	134	0.000697783	-0.000343943	0.00173951	0.189234	142.117	0.278477	30	-6.02831e-05	-0.00167641	0.00155585	0.94172	28.6172	0.485128	505	0.000294142	-0.000598332	0.00118661	0.518302	503.266	0.500852
243	M13_HALLUXRIGIDUS	Hallux rigidus	men	167020	304	Diseases of the musculoskeletal system and connective tissue	binary	134	0.000621335	-0.000393019	0.00163569	0.229921	128.809	0.586574	30	-0.000927511	-0.00255421	0.000699192	0.263768	28.3524	0.499135	505	0.000553741	-0.000356407	0.00146389	0.233082	517.365	0.330609
244	M47	Diagnoses - main ICD10: M47 Spondylosis	men	167020	808	Diseases of the musculoskeletal system and connective tissue	binary	134	0.00112387	-0.000714919	0.00296265	0.230944	151.048	0.135535	30	0.00160682	-0.00173507	0.00494871	0.346002	42.3004	0.0527605	505	0.00172247	0.000194415	0.00325052	0.0271516	494.198	0.613984
245	M13_HALLUXVALGUS	Hallux valgus (acquired)	men	167020	498	Diseases of the musculoskeletal system and connective tissue	binary	134	-0.000864289	-0.0022796	0.000551026	0.23135	158.283	0.0665615	30	-0.00110868	-0.00318925	0.000971884	0.296293	23.0928	0.772278	505	0.000812535	-0.000348813	0.00197388	0.170286	514.938	0.358299
246	M71	Diagnoses - main ICD10: M71 Other bursopathies	men	167020	204	Diseases of the musculoskeletal system and connective tissue	binary	134	0.000422697	-0.000418654	0.00126405	0.324776	128.996	0.582002	30	0.000115481	-0.00123378	0.00146475	0.86678	25.8625	0.632828	505	0.00102605	0.00028095	0.00177115	0.00695498	454.279	0.945152
247	M13_TENDOSYNOVITISNAS	Other/unspecified synovitis and tenosynovitis	men	167020	268	Diseases of the musculoskeletal system and connective tissue	binary	134	0.000435616	-0.00051692	0.00138815	0.370074	122.462	0.733301	30	0.000519029	-0.00104702	0.00208508	0.515963	30.4796	0.39036	505	0.000598316	-0.000252389	0.00144902	0.168056	512.564	0.386214
248	M50	Diagnoses - main ICD10: M50 Cervical disk disorders	men	167020	463	Diseases of the musculoskeletal system and connective tissue	binary	134	0.000505375	-0.000782114	0.00179287	0.441691	133.897	0.461874	30	-0.000980831	-0.00303864	0.00107698	0.350204	26.3094	0.608909	505	0.00149585	0.000343909	0.00264778	0.0109244	517.893	0.324709
249	M13_ADHCAPSULITIS	Adhesive capsulitis of shoulder	men	167020	424	Diseases of the musculoskeletal system and connective tissue	binary	134	0.000421108	-0.000813659	0.00165588	0.503858	141.453	0.291716	30	0.000286493	-0.00200327	0.00257625	0.806279	41.241	0.0655986	505	0.000851785	-0.000285775	0.00198934	0.142217	580.085	0.0105491
250	M13_MUSCLE	Disorders of muscles	men	167020	247	Diseases of the musculoskeletal system and connective tissue	binary	134	-0.000358042	-0.00142357	0.000707485	0.510157	180.545	0.00384017	30	0.000131114	-0.00174985	0.00201208	0.891331	47.7008	0.0157831	505	0.000187443	-0.000664435	0.00103932	0.666279	557.585	0.0492451
251	M21	Diagnoses - main ICD10: M21 Other acquired deformities of limbs	men	167020	243	Diseases of the musculoskeletal system and connective tissue	binary	134	0.000278368	-0.000659862	0.0012166	0.560896	121.599	0.751403	30	0.00115239	-0.000387554	0.00269233	0.142457	30.3774	0.395347	505	-6.89887e-05	-0.000906306	0.000768329	0.87171	511.817	0.395148
252	M18	Diagnoses - main ICD10: M18 Arthrosis of first carpometacarpal joint	men	167020	210	Diseases of the musculoskeletal system and connective tissue	binary	134	0.000175584	-0.000691372	0.00104254	0.691404	126.913	0.63233	30	-0.000721126	-0.00211145	0.000669203	0.309353	21.2177	0.851094	505	-1.32911e-06	-0.000769108	0.00076645	0.997293	457.635	0.931432
253	M84	Diagnoses - main ICD10: M84 Disorders of continuity of bone	men	167020	528	Diseases of the musculoskeletal system and connective tissue	binary	134	-0.000223032	-0.00160002	0.00115396	0.750898	135.183	0.430944	30	-0.00203567	-0.00422603	0.000154689	0.0685238	19.1489	0.917409	505	-5.21101e-05	-0.0012886	0.00118438	0.93417	526.673	0.234342
254	M13_RADICULOPATHY	Radiculopathy	men	167020	214	Diseases of the musculoskeletal system and connective tissue	binary	134	-0.000131386	-0.00099135	0.000728577	0.7646	135.716	0.418303	30	-0.00148985	-0.00285509	-0.000124605	0.0324479	22.6007	0.79449	505	0.000339749	-0.000431562	0.00111106	0.387956	527.51	0.226562
255	M77	Diagnoses - main ICD10: M77 Other enthesopathies	men	167020	384	Diseases of the musculoskeletal system and connective tissue	binary	134	0.000182285	-0.00114234	0.00150691	0.787379	174.225	0.00950366	30	-0.0014367	-0.00359224	0.000718848	0.191437	39.1149	0.0994828	505	0.000568233	-0.000493514	0.00162998	0.294203	540.835	0.124259
256	M13_LATERALEPICOND	Lateral epicondylitis	men	167020	225	Diseases of the musculoskeletal system and connective tissue	binary	134	-0.000116439	-0.0010682	0.00083532	0.810499	158.133	0.0676297	30	-0.00163278	-0.00303257	-0.000232997	0.0222424	20.4342	0.878919	505	-0.000407752	-0.00121712	0.000401614	0.32344	552.534	0.0664142
257	M20	Diagnoses - main ICD10: M20 Acquired deformities of fingers and toes	men	167020	1160	Diseases of the musculoskeletal system and connective tissue	binary	134	-0.000250748	-0.00242924	0.00192775	0.821517	156.217	0.0824886	30	-0.000293359	-0.00384005	0.00325333	0.871215	35.1048	0.20112	505	0.00219597	0.00037883	0.0040131	0.017857	525.157	0.24882
258	M13_ENTESOPATHYOTH	Other enthesopathies	men	167020	395	Diseases of the musculoskeletal system and connective tissue	binary	134	0.000145622	-0.00117757	0.00146881	0.829221	174.286	0.00942378	30	-0.00145186	-0.00356648	0.000662767	0.178409	37.7391	0.128249	505	0.000520197	-0.000540511	0.00158091	0.336444	541.141	0.122385
259	M66	Diagnoses - main ICD10: M66 Spontaneous rupture of synovium and tendon	men	167020	214	Diseases of the musculoskeletal system and connective tissue	binary	134	6.06e-05	-0.000798604	0.000919849	0.890015	107.396	0.949718	30	5.91201e-05	-0.00131881	0.00143705	0.932983	15.7558	0.97818	505	0.000213446	-0.000547487	0.000974379	0.58247	436.194	0.986741
260	G6_CARPTU	Carpal tunnel syndrome	men	167020	2398	Diseases of the nervous system	binary	134	0.0130322	0.00988796	0.0161764	4.52438e-16	164.22	0.0342087	30	0.013021	0.00781792	0.018224	9.34568e-07	38.1259	0.119563	505	0.0125429	0.00979022	0.0152956	4.22859e-19	608.138	0.000972041
261	G6_NERPLEX	Nerve, nerve root and plexus disorders	men	167020	3556	Diseases of the nervous system	binary	134	0.0152488	0.0115032	0.0189943	1.47091e-15	158.274	0.0666251	30	0.0149437	0.00943747	0.0204499	1.04182e-07	27.4849	0.545562	505	0.0156379	0.0123515	0.0189244	1.09826e-20	588.756	0.00532784
262	G56	Diagnoses - main ICD10: G56 Mononeuropathies of upper limb	men	167020	2638	Diseases of the nervous system	binary	134	0.0138285	0.010421	0.017236	1.80639e-15	162.464	0.0419673	30	0.0135631	0.0079911	0.0191352	1.83463e-06	36.831	0.150595	505	0.0142161	0.0112279	0.0172043	1.11724e-20	603.672	0.00146916
263	VI_NERVOUS	Diseases of the nervous system	men	167020	9381	Diseases of the nervous system	binary	134	0.0233369	0.0171946	0.0294792	9.57396e-14	167.515	0.0229254	30	0.0223752	0.0111804	0.03357	8.95098e-05	47.1775	0.0178584	505	0.0279637	0.0226187	0.0333087	1.13565e-24	612.902	0.000617207
264	G47	Diagnoses - main ICD10: G47 Sleep disorders	men	167020	1989	Diseases of the nervous system	binary	134	0.00716742	0.00449457	0.00984027	1.47408e-07	106.506	0.955931	30	0.00688506	0.00141213	0.012358	0.0136755	47.2773	0.0174442	505	0.00951578	0.00713917	0.0118924	4.2427e-15	508.067	0.440881
265	G6_SLEEPAPNO	Sleep apnoea	men	167020	1649	Diseases of the nervous system	binary	134	0.00573172	0.00337942	0.00808403	1.79064e-06	116.271	0.8487	30	0.00571756	0.000824345	0.0106108	0.0220124	48.7936	0.0121424	505	0.00799487	0.00586018	0.0101296	2.12809e-13	529.213	0.211223
266	G6_EPIPAROX	Episodal and paroxysmal disorders	men	167020	3080	Diseases of the nervous system	binary	134	0.00697371	0.00377285	0.0101746	1.95317e-05	124.912	0.679127	30	0.00681224	0.000265925	0.0133585	0.041392	47.1653	0.0179099	505	0.00990869	0.007074	0.0127434	7.32924e-12	500.958	0.529889
267	G6_POLYNEU	Polyneuropathies and other disorders of the peripheral nervous system	men	167020	345	Diseases of the nervous system	binary	134	0.00144481	0.000364479	0.00252514	0.00876179	127.553	0.616991	30	0.0019911	6.02677e-05	0.00392194	0.0432652	36.0195	0.172998	505	0.000556365	-0.000409234	0.00152196	0.25877	513.371	0.376644
268	G6_POLYOTHUNS	Other and unspecified polyneuropathies, also in other diseases	men	167020	242	Diseases of the nervous system	binary	134	0.00117776	0.000226685	0.00212883	0.0152194	146.843	0.194477	30	0.00186277	0.000190977	0.00353456	0.0289725	38.468	0.112277	505	0.000447324	-0.000369562	0.00126421	0.28315	523.417	0.266039
269	G6_ULLNLE	Lesion of ulnar nerve	men	167020	485	Diseases of the nervous system	binary	134	0.0013171	-5.75772e-05	0.00269178	0.0603986	153.272	0.110237	30	0.000677494	-0.00137611	0.0027311	0.51789	27.2733	0.556964	505	0.00176552	0.000582807	0.00294824	0.003436	548.178	0.0847804
270	G57	Diagnoses - main ICD10: G57 Mononeuropathies of lower limb	men	167020	210	Diseases of the nervous system	binary	134	-0.000538191	-0.00143639	0.000360005	0.240238	141.444	0.291895	30	-0.00067562	-0.00207239	0.000721148	0.34311	21.1127	0.85501	505	-0.000231247	-0.00100258	0.000540088	0.556802	481.765	0.754846
271	G6_DEMYEL	Demyelenating diseases of the central nervous system	men	167020	249	Diseases of the nervous system	binary	134	0.000550544	-0.000410516	0.0015116	0.261537	145.718	0.212779	30	0.000588064	-0.00113815	0.00231428	0.504328	39.8573	0.0862972	505	0.000506223	-0.000339495	0.00135194	0.240724	545.21	0.0993809
272	G6_XTRAPYR	Extrapyramidal and movement disorders	men	167020	253	Diseases of the nervous system	binary	134	-0.000532379	-0.00148426	0.000419504	0.272996	140.702	0.307085	30	-6.77663e-05	-0.00164192	0.00150639	0.932758	32.624	0.293162	505	-0.000330037	-0.00114963	0.000489556	0.429968	503.745	0.49483
273	G6_CPETAL	Cerebral palsy and other paralytic syndromes	men	167020	314	Diseases of the nervous system	binary	134	0.000579565	-0.000538495	0.00169762	0.309639	156.452	0.0805329	30	-0.000323651	-0.00197683	0.00132953	0.701192	27.9293	0.521696	505	0.000716322	-0.00026415	0.0016968	0.152164	581.332	0.00959106
274	G6_INTRACRATRAUMA	Intracranial trauma	men	167020	537	Diseases of the nervous system	binary	134	0.000452492	-0.000894784	0.00179977	0.510366	131.613	0.517703	30	-0.000912434	-0.00336521	0.00154034	0.465935	37.3732	0.136916	505	0.000497503	-0.000719056	0.00171406	0.422835	523.969	0.260506
275	G45	Diagnoses - main ICD10: G45 Transient cerebral ischaemic attacks and related syndromes	men	167020	1038	Diseases of the nervous system	binary	134	0.000628355	-0.00134757	0.00260428	0.533101	128.038	0.605305	30	0.00138805	-0.00185742	0.00463351	0.401889	30.4208	0.393222	505	0.00157215	-0.000177736	0.00332203	0.078257	489.869	0.665772
276	X_RESPIRATORY	Diseases of the respiratory system	men	167020	13592	Diseases of the respiratory system	binary	134	0.0228057	0.0158084	0.029803	1.68129e-10	154.445	0.098424	30	0.00718967	-0.00362774	0.0180071	0.192688	31.2945	0.351675	505	0.0191772	0.0128361	0.0255183	3.07706e-09	612.841	0.00062088
277	J44	Diagnoses - main ICD10: J44 Other chronic obstructive pulmonary disease	men	167020	841	Diseases of the respiratory system	binary	134	0.00507388	0.00317009	0.00697767	1.75485e-07	145.331	0.219333	30	0.00318078	-0.000287671	0.00664922	0.0722712	40.8975	0.070297	505	0.00497492	0.00321313	0.00673671	3.12076e-08	601.352	0.00181184
278	J22	Diagnoses - main ICD10: J22 Unspecified acute lower respiratory infection	men	167020	1638	Diseases of the respiratory system	binary	134	0.00570579	0.003182	0.00822958	9.37606e-06	131.043	0.53173	30	-0.000320591	-0.00436797	0.00372679	0.876626	25.4204	0.65626	505	0.00308572	0.00085064	0.0053208	0.00681197	478.443	0.787534
279	J18	Diagnoses - main ICD10: J18 Pneumonia, organism unspecified	men	167020	2535	Diseases of the respiratory system	binary	134	0.00693377	0.00381318	0.0100544	1.3311e-05	129.225	0.576403	30	0.00432675	-0.001508	0.0101615	0.14611	39.4213	0.0938537	505	0.00806501	0.00522257	0.0109075	2.68082e-08	533.17	0.178127
280	J33	Diagnoses - main ICD10: J33 Nasal polyp	men	167020	1479	Diseases of the respiratory system	binary	134	0.00328632	0.00103797	0.00553466	0.00417266	127.566	0.616694	30	0.000623523	-0.00299355	0.0042406	0.735465	29.1842	0.455502	505	0.00179057	-0.000272601	0.00385373	0.0889432	541.124	0.122491
281	J38	Diagnoses - main ICD10: J38 Diseases of vocal cords and larynx, not elsewhere classified	men	167020	639	Diseases of the respiratory system	binary	134	0.00131668	-0.000231987	0.00286535	0.0956406	138.961	0.344248	30	-7.79609e-05	-0.00250769	0.00235177	0.949856	23.3006	0.762609	505	0.00152279	0.000134719	0.00291085	0.0315403	539.382	0.133443
282	J90	Diagnoses - main ICD10: J90 Pleural effusion, not elsewhere classified	men	167020	577	Diseases of the respiratory system	binary	134	0.0010885	-0.000375254	0.00255224	0.144979	119.362	0.795412	30	-0.000420646	-0.00294003	0.00209874	0.743484	33.4053	0.261696	505	0.000698011	-0.000598289	0.00199431	0.291256	486.015	0.709625
283	J98	Diagnoses - main ICD10: J98 Other respiratory disorders	men	167020	299	Diseases of the respiratory system	binary	134	0.000464428	-0.000613268	0.00154212	0.398313	140.039	0.320989	30	0.0011878	-0.000533636	0.00290924	0.176252	30.2934	0.399467	505	0.000180291	-0.000752573	0.00111315	0.70484	506.984	0.454311
284	J35	Diagnoses - main ICD10: J35 Chronic diseases of tonsils and adenoids	men	167020	287	Diseases of the respiratory system	binary	134	0.000336828	-0.000711333	0.00138499	0.528802	145.95	0.208924	30	0.000846927	-0.000788288	0.00248214	0.310047	30.1164	0.408209	505	0.000330977	-0.000585751	0.0012477	0.479176	539.422	0.133188
285	J34	Diagnoses - main ICD10: J34 Other disorders of nose and nasal sinuses	men	167020	2704	Diseases of the respiratory system	binary	134	0.000902169	-0.00237801	0.00418235	0.589844	154.163	0.101175	30	-0.00169091	-0.00657691	0.00319509	0.497589	24.4368	0.707114	505	-0.000696063	-0.00353345	0.00214132	0.630647	557.341	0.0499793
286	J36	Diagnoses - main ICD10: J36 Peritonsillar abscess	men	167020	201	Diseases of the respiratory system	binary	134	0.000175915	-0.000734319	0.00108615	0.704844	158.739	0.0634118	30	0.000629254	-0.000891901	0.00215041	0.417495	37.5864	0.131813	505	0.000101428	-0.000665439	0.000868296	0.795457	544.401	0.103674
287	J93	Diagnoses - main ICD10: J93 Pneumothorax	men	167020	204	Diseases of the respiratory system	binary	134	-0.000138947	-0.000984357	0.000706462	0.747354	133.021	0.483185	30	-0.000817063	-0.00217273	0.000538604	0.237494	28.3652	0.498455	505	-0.000688114	-0.00143675	6.05243e-05	0.0716227	498.777	0.557278
288	H7_RETINANAS	Other specified and unspecified retinal disorders	men	167020	256	Diseases of the sensory system	binary	134	0.000986995	2.88e-05	0.00194521	0.0435059	140.944	0.302091	30	0.00111566	-0.000624029	0.00285534	0.208782	39.3879	0.0944528	505	0.00107165	0.000247306	0.00189599	0.0108354	488.62	0.680251
289	H26	Diagnoses - main ICD10: H26 Other cataract	men	167020	5112	Diseases of the sensory system	binary	134	0.00433209	-0.000147044	0.00881121	0.0580102	153.159	0.111428	30	0.00422822	-0.00326718	0.0117236	0.268886	36.3623	0.163246	505	0.00764737	0.00387566	0.0114191	7.06908e-05	524.725	0.253039
290	VII_EYE_ADNEXA	Diseases of the eye and adnexa	men	167020	13479	Diseases of the sensory system	binary	134	0.00612034	-0.000273591	0.0125143	0.0606417	129.859	0.560865	30	0.0117677	0.00151384	0.0220216	0.0244918	27.371	0.551698	505	0.0109461	0.00528363	0.0166086	0.000151378	477.4	0.797275
291	H61	Diagnoses - main ICD10: H61 Other disorders of external ear	men	167020	312	Diseases of the sensory system	binary	134	0.00105461	-0.000120381	0.00222961	0.0785502	164.968	0.0312976	30	0.00101171	-0.00100335	0.00302677	0.325093	41.135	0.0670189	505	-7.45315e-05	-0.00106715	0.000918089	0.883002	568.846	0.0237575
292	H7_RETINALDETACH	Retinal detachments and breaks	men	167020	1803	Diseases of the sensory system	binary	134	-0.00183322	-0.00444209	0.000775647	0.168437	149.941	0.149613	30	0.00115847	-0.00371852	0.00603546	0.641526	44.4248	0.0334343	505	-0.00136864	-0.00368899	0.000951711	0.247653	573.092	0.0176554
293	H7_LENS	Disorders of lens	men	167020	7661	Diseases of the sensory system	binary	134	0.0033329	-0.00171883	0.00838462	0.195978	140.934	0.302296	30	0.00450992	-0.00336012	0.01238	0.261372	27.2528	0.558067	505	0.00752391	0.00308842	0.0119594	0.000885196	524.954	0.250798
294	H33	Diagnoses - main ICD10: H33 Retinal detachments and breaks	men	167020	1581	Diseases of the sensory system	binary	134	-0.00157676	-0.00398659	0.000833082	0.199701	142.797	0.265273	30	0.000466808	-0.00377261	0.00470623	0.829133	37.4681	0.134625	505	-0.00102881	-0.00320098	0.00114336	0.353251	560.573	0.0409236
295	H7_RETINALDISOTH	Other retinal disorders	men	167020	769	Diseases of the sensory system	binary	134	0.0010471	-0.000631227	0.00272542	0.221402	144.6	0.23203	30	0.00221444	-0.000366849	0.00479573	0.0926819	28.1786	0.508378	505	0.00153888	7.78928e-05	0.00299987	0.0389742	529.436	0.209268
296	H7_CHALAZION	Chalazion	men	167020	748	Diseases of the sensory system	binary	134	-0.000931722	-0.00252072	0.00065728	0.250458	124.04	0.698855	30	0.000590585	-0.00206419	0.00324536	0.662825	31.475	0.343381	505	-0.000524918	-0.00193214	0.000882307	0.464719	480.328	0.769294
297	H7_ECTROPION	Ectropion of eyelid	men	167020	201	Diseases of the sensory system	binary	134	0.000475885	-0.000355692	0.00130746	0.262022	135.191	0.430751	30	0.000851073	-0.000471664	0.00217381	0.207281	24.8311	0.686984	505	0.00102599	0.000295533	0.00175644	0.00590624	489.847	0.666032
298	H7_EYELIDNAS	Other specified and unspecified disorders of eyelid	men	167020	914	Diseases of the sensory system	binary	134	0.00102497	-0.00084641	0.00289635	0.283052	151.195	0.133741	30	0.0024684	-0.000346352	0.00528314	0.0856521	18.7181	0.928302	505	0.000165668	-0.00142546	0.00175679	0.838297	528.107	0.221112
299	H00	Diagnoses - main ICD10: H00 Hordeolum and chalazion	men	167020	774	Diseases of the sensory system	binary	134	-0.000841498	-0.00248057	0.000797573	0.314298	134.029	0.458669	30	0.00084237	-0.00177608	0.00346082	0.528347	28.5946	0.486319	505	-0.000543077	-0.00198906	0.000902906	0.46166	482.23	0.750077
300	H04	Diagnoses - main ICD10: H04 Disorders of lachrymal system	men	167020	452	Diseases of the sensory system	binary	134	0.000678896	-0.000661375	0.00201917	0.320811	145.506	0.216345	30	0.00131796	-0.000774963	0.00341089	0.217116	30.0824	0.4099	505	0.000644176	-0.000544618	0.00183297	0.288212	553.108	0.06425
301	H7_LACRIMALSYSTEM	Disorders of lacrimal system	men	167020	486	Diseases of the sensory system	binary	134	0.000678896	-0.000661375	0.00201917	0.320811	145.506	0.216345	30	0.00131796	-0.000774963	0.00341089	0.217116	30.0824	0.4099	505	0.000644176	-0.000544618	0.00183297	0.288212	553.108	0.06425
302	H7_EYELIDDIS	Other disorders of eyelid	men	167020	1923	Diseases of the sensory system	binary	134	0.0013358	-0.00131498	0.00398657	0.323309	145.377	0.218546	30	0.00334256	-0.00072348	0.00740859	0.107131	26.7353	0.585983	505	0.00332748	0.0010821	0.00557286	0.00367825	499.254	0.5513
303	H35	Diagnoses - main ICD10: H35 Other retinal disorders	men	167020	677	Diseases of the sensory system	binary	134	0.000782998	-0.00079435	0.00236035	0.330589	136.39	0.402488	30	0.00134199	-0.00115595	0.00383993	0.292357	27.0864	0.567042	505	0.00115416	-0.000240073	0.0025484	0.104701	514.875	0.359028
304	H02	Diagnoses - main ICD10: H02 Other disorders of eyelid	men	167020	1820	Diseases of the sensory system	binary	134	0.0013096	-0.00133788	0.00395708	0.33229	145.091	0.223459	30	0.00333347	-0.000731527	0.00739846	0.107999	26.9234	0.575839	505	0.00333075	0.00108594	0.00557555	0.00363619	500.016	0.541736
305	H7_RETINALBREAK	Retinal breaks without detachment	men	167020	446	Diseases of the sensory system	binary	134	-0.000651266	-0.00200872	0.000706185	0.347046	162.56	0.0415059	30	-0.000713849	-0.00270158	0.00127388	0.48151	29.5521	0.436604	505	-0.000325035	-0.00144973	0.000799657	0.571103	539.181	0.134756
306	H66	Diagnoses - main ICD10: H66 Suppurative and unspecified otitis media	men	167020	226	Diseases of the sensory system	binary	134	0.000448127	-0.000520502	0.00141676	0.364534	150.42	0.14339	30	0.000624961	-0.000835701	0.00208562	0.401698	19.4264	0.909861	505	0.0012303	0.0004206	0.00204001	0.00290076	507.862	0.443412
307	H8_MED_SUPP	Suppurative and unspecified otitis media	men	167020	245	Diseases of the sensory system	binary	134	0.000448127	-0.000520502	0.00141676	0.364534	150.42	0.14339	30	0.000624961	-0.000835701	0.00208562	0.401698	19.4264	0.909861	505	0.0012303	0.0004206	0.00204001	0.00290076	507.862	0.443412
308	H8_LABYRINTHITIS	Labyrinthitis	men	167020	247	Diseases of the sensory system	binary	134	-0.000410863	-0.00133873	0.00051701	0.385464	136.918	0.390227	30	-0.000678451	-0.00214502	0.00078812	0.364566	15.4198	0.98146	505	0.000595072	-0.000214811	0.00140495	0.149836	503.263	0.500889
309	H83	Diagnoses - main ICD10: H83 Other diseases of inner ear	men	167020	249	Diseases of the sensory system	binary	134	-0.000419209	-0.0013664	0.00052798	0.385698	129.909	0.559634	30	-0.00063916	-0.00215816	0.00087984	0.409538	15.1772	0.983584	505	0.000597535	-0.000241298	0.00143637	0.162666	500.09	0.540803
310	H7_MACULADEGEN	Degeneration of macula and posterior pole	men	167020	383	Diseases of the sensory system	binary	134	-0.000533107	-0.00174473	0.000678518	0.388483	150.914	0.137189	30	-0.000585652	-0.00240976	0.00123845	0.529172	24.1955	0.719232	505	-8.27157e-05	-0.00112283	0.000957394	0.876137	537.344	0.147134
311	H43	Diagnoses - main ICD10: H43 Disorders of vitreous body	men	167020	231	Diseases of the sensory system	binary	134	0.000376726	-0.000535837	0.00128929	0.418448	118.645	0.808595	30	0.000800781	-0.000662686	0.00226425	0.283516	21.8608	0.825908	505	0.00053998	-0.000268188	0.00134815	0.190346	493.993	0.616491
312	H72	Diagnoses - main ICD10: H72 Perforation of tympanic membrane	men	167020	313	Diseases of the sensory system	binary	134	0.000423924	-0.000631239	0.00147909	0.431025	111.124	0.916417	30	0.00097603	-0.000716125	0.00266819	0.258265	23.6743	0.744823	505	0.00034755	-0.000586906	0.00128201	0.466024	475.601	0.813468
313	VIII_EAR_MASTOID	Diseases of the ear and mastoid process	men	167020	2533	Diseases of the sensory system	binary	134	0.00131323	-0.00200113	0.0046276	0.437403	172.825	0.0115014	30	0.00162466	-0.00327348	0.00652281	0.515628	32.0018	0.319794	505	0.00383666	0.00124007	0.00643326	0.00377961	512.523	0.386699
314	H7_RETINALDETACHOTH	Other, unspecified and serous retinal detachments	men	167020	569	Diseases of the sensory system	binary	134	-0.000575819	-0.00203703	0.000885395	0.439901	147.746	0.180557	30	-0.00033519	-0.00278667	0.00211629	0.788711	35.2573	0.196214	505	-0.000263743	-0.00156944	0.00104196	0.692179	570.003	0.021938
315	H7_VITRBODYGLOBE	Disorders of vitreous body	men	167020	247	Diseases of the sensory system	binary	134	0.000335866	-0.000578545	0.00125028	0.471586	118.187	0.816743	30	0.000817621	-0.00064881	0.00228405	0.274484	21.5382	0.838801	505	0.000548149	-0.000261655	0.00135795	0.184614	489.563	0.669339
316	H8_OTHHEARINGLOSS	Other hearing loss	men	167020	203	Diseases of the sensory system	binary	134	-0.000304396	-0.00123398	0.000625191	0.521006	167.17	0.0239287	30	-0.00109767	-0.00246844	0.0002731	0.116536	30.8187	0.37402	505	0.000514936	-0.000230097	0.00125997	0.175531	518.836	0.314284
317	H50	Diagnoses - main ICD10: H50 Other strabismus	men	167020	286	Diseases of the sensory system	binary	134	0.000293772	-0.000708864	0.00129641	0.565786	126.236	0.648372	30	-0.00135284	-0.00298137	0.000275681	0.103488	29.7483	0.426647	505	-0.000227504	-0.00111544	0.000660433	0.615545	494.465	0.610727
318	H7_STRABOTH	Other strabismus	men	167020	297	Diseases of the sensory system	binary	134	0.000293772	-0.000708864	0.00129641	0.565786	126.236	0.648372	30	-0.00135284	-0.00298137	0.000275681	0.103488	29.7483	0.426647	505	-0.000227504	-0.00111544	0.000660433	0.615545	494.465	0.610727
319	H25	Diagnoses - main ICD10: H25 Senile cataract	men	167020	2763	Diseases of the sensory system	binary	134	0.000849576	-0.0022945	0.00399365	0.596381	128.741	0.588233	30	0.00375462	-0.00128749	0.00879673	0.14443	17.2138	0.958756	505	0.00103319	-0.00176029	0.00382667	0.468507	507.292	0.450483
320	H7_GLAUCPRIMOPEN	Primary open-angle glaucoma	men	167020	297	Diseases of the sensory system	binary	134	-0.00024433	-0.00124657	0.000757907	0.632786	125.484	0.665941	30	-0.000237031	-0.00196839	0.00149433	0.788447	33.6505	0.252283	505	-0.000741293	-0.00162888	0.000146291	0.101646	485.99	0.709904
321	H7_ENTROPION	Entropion and trichiasis of eyelid	men	167020	318	Diseases of the sensory system	binary	134	-0.000234397	-0.00127442	0.000805628	0.658685	133.835	0.463358	30	-0.000735489	-0.00239815	0.000927174	0.385941	24.3437	0.71181	505	0.000917617	-1.05863e-05	0.00184582	0.0526708	515.075	0.356705
322	H65	Diagnoses - main ICD10: H65 Nonsuppurative otitis media	men	167020	404	Diseases of the sensory system	binary	134	0.000294594	-0.00103916	0.00162835	0.665081	163.812	0.0358919	30	0.000581754	-0.00179368	0.00295719	0.631226	44.0546	0.0362667	505	0.00063738	-0.000461775	0.00173654	0.255727	537.543	0.14575
323	H7_STENOLACRI	Stenosis and insufficiency of lacrimal passages	men	167020	243	Diseases of the sensory system	binary	134	-0.000198005	-0.00121266	0.000816649	0.702106	166.465	0.026103	30	0.000608872	-0.00110257	0.00232031	0.485622	40.153	0.0814657	505	-7.85043e-05	-0.000900792	0.000743784	0.851567	528.245	0.219863
324	H7_PTOSIS	Ptosis of eyelid	men	167020	339	Diseases of the sensory system	binary	134	0.000207862	-0.00100901	0.00142473	0.73778	171.762	0.0132618	30	0.000468748	-0.00138144	0.00231893	0.619499	33.6646	0.251748	505	0.001052	9.85981e-05	0.00200539	0.0305674	509.432	0.424085
325	H7_RETINALDETACHBREAK	Retinal detachment with retinal break	men	167020	737	Diseases of the sensory system	binary	134	-0.000190433	-0.00184974	0.00146887	0.822027	147.243	0.188225	30	0.00156513	-0.00129021	0.00442046	0.282672	36.9661	0.147094	505	-0.00025403	-0.00167479	0.00116673	0.726009	521.585	0.284851
326	H53	Diagnoses - main ICD10: H53 Visual disturbances	men	167020	286	Diseases of the sensory system	binary	134	-5.16e-05	-0.00118665	0.00108348	0.929023	165.451	0.02953	30	0.000563328	-0.00109107	0.00221773	0.504533	29.7998	0.424046	505	0.000169252	-0.00073201	0.00107051	0.712821	487.677	0.691017
327	H7_VISUDISTURB	Visual disturbances	men	167020	306	Diseases of the sensory system	binary	134	-5.16e-05	-0.00118665	0.00108348	0.929023	165.451	0.02953	30	0.000563328	-0.00109107	0.00221773	0.504533	29.7998	0.424046	505	0.000169252	-0.00073201	0.00107051	0.712821	487.677	0.691017
328	H7_GLAUCNAS	Other and unspecified glaucoma	men	167020	284	Diseases of the sensory system	binary	134	-3.91e-05	-0.0010194	0.000941117	0.937617	109.962	0.928127	30	-0.00024429	-0.00181632	0.00132774	0.760691	19.3183	0.912851	505	-7.22802e-05	-0.000940401	0.000795841	0.870371	481.117	0.761416
329	L03	Diagnoses - main ICD10: L03 Cellulitis	men	167020	2567	Diseases of the skin and subcutaneous tissue	binary	134	0.0130402	0.0100302	0.0160503	2.0473e-17	133.329	0.475661	30	0.00782708	0.00299069	0.0126635	0.00151419	29.1832	0.455557	505	0.0116029	0.00891706	0.0142887	2.51448e-17	512.902	0.382195
330	XII_SKIN_SUBCUTAN	Diseases of the skin and subcutaneous tissue	men	167020	12962	Diseases of the skin and subcutaneous tissue	binary	134	0.0204497	0.0140899	0.0268096	2.93543e-10	122.85	0.724996	30	0.0186366	0.00843739	0.0288358	0.000341805	24.2746	0.715277	505	0.0207292	0.0150969	0.0263616	5.45351e-13	498.936	0.555277
331	L02	Diagnoses - main ICD10: L02 Cutaneous abscess, furuncle and carbuncle	men	167020	917	Diseases of the skin and subcutaneous tissue	binary	134	0.00240506	0.000510462	0.00429965	0.012845	145.243	0.22083	30	0.00245235	-0.00147209	0.0063768	0.220664	52.8359	0.00439193	505	0.00348989	0.0018843	0.00509547	2.04283e-05	486.634	0.70275
332	L12_OTHERDISSKINANDSUBCUTIS	Other disorders of skin and subcutaneous tissue, not elsewhere classified	men	167020	1839	Diseases of the skin and subcutaneous tissue	binary	134	0.00237077	-0.000163899	0.00490545	0.0667688	138.704	0.349886	30	0.00309884	-0.00088152	0.00707921	0.127036	23.3784	0.758948	505	0.00257704	0.000370096	0.00478398	0.0221001	508.076	0.440766
333	L98	Diagnoses - main ICD10: L98 Other disorders of skin and subcutaneous tissue, not elsewhere classified	men	167020	1789	Diseases of the skin and subcutaneous tissue	binary	134	0.00237077	-0.000163899	0.00490545	0.0667688	138.704	0.349886	30	0.00309884	-0.00088152	0.00707921	0.127036	23.3784	0.758948	505	0.00257704	0.000370096	0.00478398	0.0221001	508.076	0.440766
334	L12_NONIONRADISKIN	Skin changes due to chronic exposure to nonionizing radiation	men	167020	752	Diseases of the skin and subcutaneous tissue	binary	134	-0.00130135	-0.00289273	0.000290026	0.108987	131.897	0.510732	30	0.0013362	-0.00161009	0.0042825	0.374067	38.6512	0.108525	505	-0.000241243	-0.00168048	0.001198	0.742514	525.62	0.244346
335	L57	Diagnoses - main ICD10: L57 Skin changes due to chronic exposure to nonionising radiation	men	167020	721	Diseases of the skin and subcutaneous tissue	binary	134	-0.00130135	-0.00289273	0.000290026	0.108987	131.897	0.510732	30	0.0013362	-0.00161009	0.0042825	0.374067	38.6512	0.108525	505	-0.000241243	-0.00168048	0.001198	0.742514	525.62	0.244346
336	L12_HYPERTROPHICSKIN	Hypertrophic disorders of skin	men	167020	254	Diseases of the skin and subcutaneous tissue	binary	134	0.000703169	-0.000224241	0.00163058	0.137263	121.241	0.758733	30	0.000548938	-0.00111464	0.00221251	0.517801	36.2827	0.165474	505	0.000787721	-4.11299e-05	0.00161657	0.0625038	513.29	0.377599
337	L91	Diagnoses - main ICD10: L91 Hypertrophic disorders of skin	men	167020	247	Diseases of the skin and subcutaneous tissue	binary	134	0.000703169	-0.000224241	0.00163058	0.137263	121.241	0.758733	30	0.000548938	-0.00111464	0.00221251	0.517801	36.2827	0.165474	505	0.000787721	-4.11299e-05	0.00161657	0.0625038	513.29	0.377599
338	L12_SKINSUBCUTISNAS	Other and unspecified disorders of skin and subcutaneous tissue	men	167020	1670	Diseases of the skin and subcutaneous tissue	binary	134	0.00175975	-0.000612161	0.00413165	0.145913	133.615	0.468711	30	0.00293079	-0.000864245	0.00672584	0.130122	19.3349	0.912395	505	0.00229042	0.000194688	0.00438615	0.0321903	484.369	0.727564
339	L12_HYPERTROPHICNAS	Other and unspecified hypertrophic disorders of skin	men	167020	208	Diseases of the skin and subcutaneous tissue	binary	134	0.000617317	-0.000222011	0.00145664	0.149434	109.612	0.931411	30	0.000588214	-0.000909503	0.00208593	0.441444	35.9051	0.176346	505	0.000691662	-5.16488e-05	0.00143497	0.0681859	495.367	0.599652
340	L72	Diagnoses - main ICD10: L72 Follicular cysts of skin and subcutaneous tissue	men	167020	3191	Diseases of the skin and subcutaneous tissue	binary	134	0.00228399	-0.000997887	0.00556587	0.172562	124.468	0.689212	30	0.00213821	-0.0031249	0.00740132	0.425879	27.4827	0.545679	505	-0.000121827	-0.00302827	0.00278461	0.934524	494.027	0.616076
341	L12_ACTINKERA	Actinic keratosis	men	167020	686	Diseases of the skin and subcutaneous tissue	binary	134	-0.00106644	-0.00260269	0.000469818	0.173651	135.786	0.416665	30	0.00103825	-0.00190143	0.00397794	0.488793	42.1537	0.0543975	505	-0.000171861	-0.0015512	0.00120748	0.807072	528.895	0.214043
342	L08	Diagnoses - main ICD10: L08 Other local infections of skin and subcutaneous tissue	men	167020	251	Diseases of the skin and subcutaneous tissue	binary	134	0.000546002	-0.000404787	0.00149679	0.260363	128.104	0.603691	30	0.000743322	-0.000781448	0.00226809	0.339336	21.4127	0.843677	505	0.000703328	-0.00016289	0.00156955	0.11152	533.382	0.176456
343	L12_INFECT_SKIN_OTHER	Other local infections of skin and subcutaneous tissue	men	167020	267	Diseases of the skin and subcutaneous tissue	binary	134	0.000546002	-0.000404787	0.00149679	0.260363	128.104	0.603691	30	0.000743322	-0.000781448	0.00226809	0.339336	21.4127	0.843677	505	0.000703328	-0.00016289	0.00156955	0.11152	533.382	0.176456
344	L12_NAIL_INGROW	Ingrowing nail	men	167020	359	Diseases of the skin and subcutaneous tissue	binary	134	0.000612017	-0.000490128	0.00171416	0.276436	117.603	0.826862	30	0.00106009	-0.000707405	0.00282759	0.239784	26.7197	0.586822	505	0.000924705	-0.000128433	0.00197784	0.0852614	586.74	0.00627191
345	L12_ATROPHICSKIN	Atrophic disorders of skin	men	167020	538	Diseases of the skin and subcutaneous tissue	binary	134	-0.000717772	-0.00212581	0.000690261	0.317732	145.018	0.224722	30	0.000533778	-0.00165364	0.0027212	0.632455	29.6732	0.430448	505	0.000627723	-0.000566451	0.0018219	0.302886	499.698	0.545728
346	L90	Diagnoses - main ICD10: L90 Atrophic disorders of skin	men	167020	514	Diseases of the skin and subcutaneous tissue	binary	134	-0.000717772	-0.00212581	0.000690261	0.317732	145.018	0.224722	30	0.000533778	-0.00165364	0.0027212	0.632455	29.6732	0.430448	505	0.000627723	-0.000566451	0.0018219	0.302886	499.698	0.545728
347	L12_NAILDIS	Nail disorders	men	167020	478	Diseases of the skin and subcutaneous tissue	binary	134	0.000600965	-0.000670345	0.00187227	0.354186	113.88	0.88344	30	0.000963238	-0.00107555	0.00300202	0.354447	16.2788	0.972233	505	0.00056235	-0.000638524	0.00176322	0.358713	573.383	0.0172918
348	L12_SCARCONDITIONS	Scar conditions and fibrosis of skin	men	167020	503	Diseases of the skin and subcutaneous tissue	binary	134	-0.000628436	-0.00195917	0.000702295	0.354659	138.516	0.354064	30	0.000807302	-0.00128386	0.00289846	0.449258	26.4995	0.59869	505	0.000668228	-0.00048657	0.00182303	0.256736	502.982	0.504423
349	L05	Diagnoses - main ICD10: L05 Pilonidal cyst	men	167020	291	Diseases of the skin and subcutaneous tissue	binary	134	0.000363547	-0.000642044	0.00136914	0.478587	122.195	0.738974	30	-0.000742086	-0.00260594	0.00112177	0.435185	38.7384	0.106776	505	0.00104113	0.000105104	0.00197716	0.0292543	556.783	0.0516996
350	L82	Diagnoses - main ICD10: L82 Seborrhoeic keratosis	men	167020	888	Diseases of the skin and subcutaneous tissue	binary	134	0.000318402	-0.00142856	0.00206536	0.720925	120.936	0.764894	30	-0.000125697	-0.00292728	0.00267589	0.929927	28.3247	0.500609	505	0.0007378	-0.000810671	0.00228627	0.350374	504.884	0.480534
351	2443	Diabetes diagnosed by doctor	men	166466	10686	Endocrine and metabolic diseases	binary	134	0.0585045	0.04949	0.0675189	4.56163e-37	320.68	1.56761e-17	30	0.0420912	-0.000216292	0.0843986	0.0511828	598.946	1.06608e-107	505	0.0627527	0.0545237	0.0709817	1.64688e-50	1291.13	1.71142e-70
352	IV_ENDOCRIN_NUTRIT	Endocrine, nutritional and metabolic diseases	men	167020	3169	Endocrine and metabolic diseases	binary	134	0.00976163	0.00651685	0.0130064	3.7158e-09	107.198	0.951156	30	0.00962805	0.00426756	0.0149885	0.000431026	30.775	0.376107	505	0.0107379	0.0078419	0.0136338	3.66693e-13	511.874	0.394463
353	E87	Diagnoses - main ICD10: E87 Other disorders of fluid, electrolyte and acid-base balance	men	167020	291	Endocrine and metabolic diseases	binary	134	0.00141744	0.000252952	0.00258193	0.0170462	127.676	0.614039	30	0.00180879	-5.86858e-05	0.00367627	0.0576471	19.5934	0.905116	505	0.00159973	0.000558261	0.00264121	0.00260762	514.018	0.369028
354	E83	Diagnoses - main ICD10: E83 Disorders of mineral metabolism	men	167020	469	Endocrine and metabolic diseases	binary	134	-0.000132496	-0.00161476	0.00134977	0.860926	160.51	0.0522993	30	0.000538908	-0.00171356	0.00279138	0.639123	31.425	0.345671	505	0.000813167	-0.000407701	0.00203403	0.191741	526.125	0.239515
355	2178	Overall health rating	men	166284	NA	Health and medical history	ordinal	134	0.192855	0.169171	0.216538	2.43641e-57	236.723	8.07132e-08	30	0.127966	0.0785866	0.177346	3.79024e-07	87.2443	9.60855e-08	505	0.223152	0.202058	0.244246	1.69254e-95	907.282	1.81616e-25
356	2188	Long-standing illness, disability or infirmity	men	163527	58224	Health and medical history	binary	134	0.102585	0.0895081	0.115663	2.40673e-53	175.535	0.00792274	30	0.0824413	0.0511191	0.113764	2.48673e-07	85.3691	1.8467e-07	505	0.100141	0.0880221	0.112261	5.45583e-59	728.358	2.08644e-10
357	6150_100	Vascular/heart problems diagnosed by doctor: None of the above	men	166663	109148	Health and medical history	binary	134	-0.118686	-0.136926	-0.100445	3.00844e-37	370.581	2.72876e-24	30	-0.0881884	-0.129627	-0.0467494	3.03136e-05	162.162	1.86929e-20	505	-0.135157	-0.149077	-0.121237	9.59868e-81	1042.77	8.84678e-40
358	6150_4	Vascular/heart problems diagnosed by doctor: High blood pressure	men	166663	50858	Health and medical history	binary	134	0.110347	0.0926634	0.128032	2.1475e-34	363.054	3.10107e-23	30	0.0781198	0.0371835	0.119056	0.000183838	164.951	5.8163e-21	505	0.126769	0.113521	0.140017	1.77163e-78	984.496	2.27078e-33
359	6150_1	Vascular/heart problems diagnosed by doctor: Heart attack	men	166663	6721	Health and medical history	binary	134	0.0186276	0.0133174	0.0239378	6.1851e-12	173.587	0.0103709	30	0.0115798	0.00168627	0.0214733	0.0217891	51.087	0.00687898	505	0.0205643	0.0159733	0.0251553	1.64585e-18	626.921	0.000149676
360	6149_6	Mouth/teeth dental problems: Dentures	men	166385	29831	Health and medical history	binary	134	0.0359238	0.0242766	0.047571	1.49241e-09	234.001	1.49607e-07	30	0.0226163	0.00329205	0.0419405	0.0217985	54.6121	0.00274908	505	0.0376239	0.0281439	0.047104	7.33241e-15	749.025	7.1951e-12
361	6149_100	Mouth/teeth dental problems: None of the above	men	166385	103059	Health and medical history	binary	134	-0.0373362	-0.0503137	-0.0243588	1.71188e-08	169.413	0.0180282	30	-0.0228115	-0.0473721	0.00174913	0.0687009	51.4467	0.0062792	505	-0.0394737	-0.0512648	-0.0276826	5.32719e-11	675.738	4.45319e-07
362	2473	Other serious medical condition/disability diagnosed by doctor	men	164482	34822	Health and medical history	binary	134	0.0339403	0.0220536	0.045827	2.18941e-08	197.844	0.000226371	30	0.0241597	0.00825613	0.0400632	0.00290653	30.0238	0.412815	505	0.0367694	0.0272301	0.0463087	4.19772e-14	615.677	0.000470682
363	6152_9	Blood clot, DVT, bronchitis, emphysema, asthma, rhinitis, eczema, allergy diagnosed by doctor: Hayfever, allergic rhinitis or eczema	men	166695	34921	Health and medical history	binary	134	-0.0350829	-0.048534	-0.0216318	3.18867e-07	259.607	3.31582e-10	30	-0.016829	-0.0385781	0.00492003	0.129372	57.5447	0.00123537	505	-0.0341438	-0.0455678	-0.0227197	4.68838e-09	904.789	3.17703e-25
364	6152_5	Blood clot, DVT, bronchitis, emphysema, asthma, rhinitis, eczema, allergy diagnosed by doctor: Blood clot in the leg (DVT)	men	166695	3061	Health and medical history	binary	134	0.00877836	0.0054024	0.0121543	3.46139e-07	148.496	0.169524	30	0.00908002	0.00395641	0.0142036	0.000513852	27.221	0.559784	505	0.00966704	0.00674002	0.0125941	9.59852e-11	539.363	0.133571
365	6149_4	Mouth/teeth dental problems: Loose teeth	men	166385	7147	Health and medical history	binary	134	0.012726	0.00756582	0.0178861	1.34034e-06	151.844	0.126028	30	0.00329411	-0.00582257	0.0124108	0.478828	40.1845	0.0809659	505	0.0118738	0.00717352	0.0165741	7.37441e-07	608.734	0.000919125
366	2415	Had major operations	men	165737	106506	Health and medical history	binary	134	0.0319208	0.0188121	0.0450296	1.81809e-06	177.462	0.00602909	30	0.0118563	-0.00871658	0.0324291	0.25867	37.0587	0.144728	505	0.0402187	0.0288227	0.0516147	4.60992e-12	647.983	1.43267e-05
367	6152_7	Blood clot, DVT, bronchitis, emphysema, asthma, rhinitis, eczema, allergy diagnosed by doctor: Blood clot in the lung	men	166695	1367	Health and medical history	binary	134	0.00480551	0.002658	0.00695302	1.15541e-05	106.986	0.952655	30	0.00528278	0.00183891	0.00872665	0.00264255	26.5699	0.594896	505	0.00414747	0.00217789	0.00611705	3.67174e-05	540.549	0.126032
368	2335	Chest pain or discomfort	men	165260	29052	Health and medical history	binary	134	0.0209782	0.0111199	0.0308364	3.03565e-05	156.027	0.0840863	30	0.0111384	-0.00345763	0.0257345	0.134739	26.9535	0.574217	505	0.025262	0.0163478	0.0341762	2.78684e-08	616.408	0.00043791
369	6152_6	Blood clot, DVT, bronchitis, emphysema, asthma, rhinitis, eczema, allergy diagnosed by doctor: Emphysema/chronic bronchitis	men	166695	3166	Health and medical history	binary	134	0.00547119	0.00191119	0.00903119	0.00259385	160.215	0.0540292	30	0.0014071	-0.00416488	0.00697908	0.620633	33.2769	0.266712	505	0.00473003	0.00169343	0.00776663	0.00226579	563.227	0.0345452
370	6151_4	Fractured bone site(s): Spine	men	165950	364	Health and medical history	binary	134	0.00134972	0.00023277	0.00246667	0.0178644	116.309	0.8481	30	0.000967151	-0.000824138	0.00275844	0.289954	18.4534	0.934503	505	0.000698523	-0.000332251	0.0017293	0.18411	547.278	0.0890209
371	6149_1	Mouth/teeth dental problems: Mouth ulcers	men	166385	15185	Health and medical history	binary	134	-0.00890544	-0.01638	-0.00143084	0.0195353	158.21	0.0670768	30	-0.00471968	-0.0175044	0.008065	0.46934	39.242	0.097115	505	-0.00827898	-0.0147873	-0.00177061	0.0126606	579.57	0.0109688
372	6149_5	Mouth/teeth dental problems: Toothache	men	166385	7478	Health and medical history	binary	134	0.00520191	7.55306e-05	0.0103283	0.0467187	143.608	0.249993	30	0.0027421	-0.00516952	0.0106537	0.496943	19.1054	0.918556	505	0.00666191	0.00218049	0.0111433	0.00357276	530.262	0.202097
373	6149_3	Mouth/teeth dental problems: Bleeding gums	men	166385	17721	Health and medical history	binary	134	0.00835127	-0.000543024	0.0172456	0.0657239	197.28	0.000250148	30	9.0144e-06	-0.0130173	0.0130353	0.998918	35.8766	0.177187	505	0.00895253	0.00191621	0.0159889	0.0126411	596.559	0.00276399
374	6149_2	Mouth/teeth dental problems: Painful gums	men	166385	3731	Health and medical history	binary	134	0.00322302	-0.0007111	0.00715715	0.108341	165.219	0.0303694	30	-0.000752959	-0.00685973	0.00535382	0.809043	33.7518	0.248464	505	0.0019715	-0.00136847	0.00531148	0.247305	575.375	0.0149759
375	6151_2	Fractured bone site(s): Leg	men	165950	1158	Health and medical history	binary	134	-0.00171677	-0.00383888	0.000405347	0.112833	151.662	0.128158	30	-0.00394581	-0.00741737	-0.000474251	0.0258995	34.4088	0.224612	505	-0.000459541	-0.00221948	0.0013004	0.608813	476.557	0.804961
376	6152_100	Blood clot, DVT, bronchitis, emphysema, asthma, rhinitis, eczema, allergy diagnosed by doctor: None of the above	men	166695	116706	Health and medical history	binary	134	0.0109484	-0.00404791	0.0259447	0.152454	252.452	1.95551e-09	30	-0.00244611	-0.0231795	0.0182873	0.817132	40.914	0.0700651	505	0.010571	-0.00219776	0.0233398	0.104672	884.334	2.90734e-23
377	6151_3	Fractured bone site(s): Hip	men	165950	294	Health and medical history	binary	134	-0.000805436	-0.00196109	0.000350223	0.17194	176.204	0.00721132	30	0.000652028	-0.00124191	0.00254597	0.499829	40.1209	0.0819795	505	-0.00032646	-0.0012214	0.000568477	0.47463	510.548	0.410471
378	6151_6	Fractured bone site(s): Arm	men	165950	1365	Health and medical history	binary	134	-0.00101296	-0.003169	0.00114309	0.357137	101.755	0.979752	30	-0.000932147	-0.00438987	0.00252557	0.597238	27.6736	0.535413	505	-0.000956339	-0.00286575	0.000953071	0.326268	482.799	0.744178
379	6151_5	Fractured bone site(s): Wrist	men	165950	2154	Health and medical history	binary	134	0.00104242	-0.00176774	0.00385259	0.467199	143.904	0.24455	30	0.0025556	-0.00249025	0.00760145	0.320869	39.3334	0.0954411	505	0.000107685	-0.00228488	0.00250025	0.929706	484.703	0.723969
380	2453	Cancer diagnosed by doctor	men	166612	10550	Health and medical history	binary	134	0.00172183	-0.00403106	0.00747473	0.557462	132.883	0.486551	30	-0.00325021	-0.0134596	0.00695922	0.532653	35.5127	0.188195	505	-0.0010636	-0.00616512	0.00403792	0.682814	505.342	0.474794
381	6151_1	Fractured bone site(s): Ankle	men	165950	1749	Health and medical history	binary	134	0.000698404	-0.00173902	0.00313583	0.574392	124.864	0.680215	30	0.00206843	-0.002915	0.00705185	0.415929	47.1332	0.0180449	505	0.00212752	-4.59253e-05	0.00430097	0.0550414	510.953	0.405559
382	6151_7	Fractured bone site(s): Other bones	men	165950	9068	Health and medical history	binary	134	-0.000129839	-0.00579701	0.00553733	0.964184	145.999	0.208115	30	-0.00126103	-0.0114802	0.00895813	0.808891	40.2468	0.0799821	505	0.0011707	-0.0038244	0.0061658	0.645978	548.025	0.085488
383	AB1_OTHER_BACTERIAL	Other bacterial diseases	men	167020	1015	Infectious diseases	binary	134	0.00269657	0.000702468	0.00469067	0.0080395	154.834	0.0947385	30	0.00257764	-0.000400113	0.00555539	0.0897707	29.2721	0.450961	505	0.00342732	0.00174524	0.0051094	6.50998e-05	532.313	0.184992
384	A41	Diagnoses - main ICD10: A41 Other septicaemia	men	167020	542	Infectious diseases	binary	134	0.00219568	0.00034358	0.00404779	0.0201495	168.81	0.0194721	30	0.00197229	-0.00104083	0.00498541	0.199517	37.8797	0.125035	505	0.00291834	0.00138631	0.00445038	0.000188837	558.091	0.0477448
385	I_INFECT_PARASIT	Certain infectious and parasitic diseases	men	167020	4235	Infectious diseases	binary	134	0.00449206	0.000176275	0.00880785	0.0413486	177.1	0.00634948	30	-0.000829305	-0.00708026	0.00542165	0.794844	31.4991	0.342285	505	0.00378285	0.00035254	0.00721316	0.030665	540.587	0.125793
386	A09	Diagnoses - main ICD10: A09 Diarrhoea and gastro-enteritis of presumed infectious origin	men	167020	814	Infectious diseases	binary	134	0.00179726	-7.66286e-05	0.00367115	0.0601332	122.491	0.732697	30	-0.00114215	-0.00414728	0.00186299	0.456323	21.48	0.841072	505	0.000490438	-0.00116908	0.00214996	0.562435	464.012	0.898547
387	AB1_INTESTINAL_INFECTIONS	Intestinal infectious diseases	men	167020	1780	Infectious diseases	binary	134	0.00183222	-0.000699529	0.00436397	0.156068	142.789	0.265415	30	-0.00131832	-0.00524722	0.00261058	0.51076	29.1543	0.457053	505	0.00158237	-0.000581531	0.00374628	0.151789	491.171	0.650441
388	AB1_VIRAL_SKIN_MUCOUS_MEMBRANE	Viral infections characterized by skin and mucous membrane lesions	men	167020	410	Infectious diseases	binary	134	0.000825905	-0.000442045	0.00209386	0.201722	154.16	0.101204	30	-0.000435873	-0.00256931	0.00169756	0.688838	37.0025	0.146159	505	6.47633e-05	-0.00100677	0.0011363	0.905703	531.958	0.187883
389	A04	Diagnoses - main ICD10: A04 Other bacterial intestinal infections	men	167020	355	Infectious diseases	binary	134	0.000543336	-0.000682014	0.00176869	0.384807	130.009	0.55718	30	0.00061001	-0.00157385	0.00279387	0.584056	35.8169	0.178959	505	0.000580966	-0.000504206	0.00166614	0.294039	490.669	0.656383
390	B34	Diagnoses - main ICD10: B34 Viral infection of unspecified site	men	167020	383	Infectious diseases	binary	134	-0.000312918	-0.00155066	0.000924824	0.620244	116.09	0.851528	30	-0.00101554	-0.00300049	0.000969412	0.315979	23.312	0.762075	505	0.000179088	-0.00091706	0.00127523	0.748804	477.466	0.796667
391	AB1_MYCOSES	Mycoses	men	167020	209	Infectious diseases	binary	134	0.000170261	-0.000737879	0.0010784	0.713276	154.973	0.0934417	30	0.00113486	-0.000444633	0.00271435	0.159064	39.746	0.0881759	505	-0.000459648	-0.00122256	0.000303265	0.237658	528.449	0.218023
392	AB1_OTHER_VIRAL	Other viral diseases	men	167020	500	Infectious diseases	binary	134	-0.000205384	-0.00150555	0.00109478	0.756857	106.722	0.95448	30	-0.00105401	-0.00313907	0.00103105	0.321798	24.7029	0.693567	505	0.000251026	-0.000900404	0.00140246	0.669163	447.056	0.967462
393	1210	Snoring	men	157592	75199	Lifestyle and environmental	binary	134	-0.0616934	-0.078167	-0.0452197	2.13552e-13	241.782	2.50985e-08	30	-0.0523738	-0.0892142	-0.0155334	0.00533029	102.504	3.8728e-10	505	-0.0971649	-0.110186	-0.0841434	1.94298e-48	729.926	1.62689e-10
394	1757	Facial ageing	men	153129	NA	Lifestyle and environmental	ordinal	134	0.0663712	0.047345	0.0853974	8.07807e-12	266.455	5.80244e-11	30	0.0553565	0.0174375	0.0932755	0.00421941	89.7361	3.99694e-08	505	0.0733653	0.0573745	0.0893562	2.42203e-19	909.323	1.14731e-25
395	1160	Sleep duration	men	166210	NA	Lifestyle and environmental	ordinal	134	-0.0606878	-0.0868498	-0.0345258	5.45411e-06	280.976	1.25815e-12	30	-0.0399588	-0.0802224	0.000304717	0.0517592	56.4212	0.00168468	505	-0.0443774	-0.0657239	-0.0230309	4.60968e-05	903.791	3.97167e-25
396	1220	Daytime dozing / sleeping (narcolepsy)	men	166280	NA	Lifestyle and environmental	ordinal	134	0.0373722	0.0204322	0.0543122	1.53242e-05	264.773	8.93839e-11	30	0.0334411	0.00426538	0.0626168	0.0246718	66.5838	8.76298e-05	505	0.0311823	0.0175197	0.0448449	7.70452e-06	832.174	1.5822e-18
397	1170	Getting up in morning	men	166514	NA	Lifestyle and environmental	ordinal	134	0.048729	0.0245696	0.0728884	7.71121e-05	261.357	2.13292e-10	30	0.0233001	-0.0202013	0.0668016	0.293814	71.8415	1.69047e-05	505	0.0260835	0.0067763	0.0453907	0.00810036	806.471	2.40737e-16
398	1180	Morning/evening person (chronotype)	men	144884	NA	Lifestyle and environmental	ordinal	134	-0.0683496	-0.105953	-0.0307464	0.000367286	332.37	4.62565e-19	30	-0.064389	-0.140769	0.011991	0.0984803	116.271	2.09161e-12	505	-0.0485071	-0.0789878	-0.0180265	0.00181404	1055.21	3.41828e-41
399	1200	Sleeplessness / insomnia	men	166751	NA	Lifestyle and environmental	ordinal	134	0.0374037	0.010655	0.0641523	0.00613101	313.97	1.14017e-16	30	-0.00107766	-0.0443366	0.0421813	0.961058	69.6231	3.41389e-05	505	0.0313392	0.0108735	0.0518048	0.0026883	888.05	1.29236e-23
400	1190	Nap during day	men	166853	NA	Lifestyle and environmental	ordinal	134	0.0241806	-0.00205586	0.050417	0.0708585	427.523	1.28008e-32	30	-0.0072974	-0.0539934	0.0393986	0.759382	114.82	3.66041e-12	505	0.0378875	0.0186148	0.0571601	0.000116665	1114.62	3.82862e-48
401	135	Number of self-reported non-cancer illnesses	men	166988	NA	Medical conditions	ordinal	134	0.164403	0.139049	0.189757	5.26144e-37	239.232	4.53787e-08	30	0.135288	0.0821091	0.188467	6.15813e-07	89.2355	4.77093e-08	505	0.170812	0.149042	0.192582	2.28698e-53	852.204	2.67694e-20
402	20002_1065	Non-cancer illness code, self-reported: hypertension	men	166988	49744	Medical conditions	binary	134	0.109612	0.0919786	0.127245	3.80014e-34	367.503	7.39724e-24	30	0.0777742	0.0364404	0.119108	0.000226122	171.215	4.16812e-22	505	0.126365	0.113355	0.139376	8.52191e-81	966.667	1.75304e-31
403	20002_1465	Non-cancer illness code, self-reported: osteoarthritis	men	166988	10649	Medical conditions	binary	134	0.0266432	0.0201656	0.0331207	7.52777e-16	167.657	0.0225205	30	0.0252879	0.0132444	0.0373315	3.86594e-05	49.1392	0.0111629	505	0.0290701	0.0233704	0.0347698	1.58126e-23	627.201	0.000145332
404	20002_1074	Non-cancer illness code, self-reported: angina	men	166988	7773	Medical conditions	binary	134	0.0213662	0.015399	0.0273334	2.25308e-12	192.886	0.000535606	30	0.0124405	0.000227519	0.0246534	0.045882	68.5036	4.84466e-05	505	0.0244033	0.019074	0.0297327	2.83949e-19	743.37	1.84235e-11
405	20002_1473	Non-cancer illness code, self-reported: high cholesterol	men	166988	25254	Medical conditions	binary	134	0.0411352	0.0272432	0.0550272	6.49133e-09	368.798	4.86478e-24	30	0.0227534	-0.00440653	0.0499134	0.100596	119.518	5.93695e-13	505	0.0430597	0.0320731	0.0540464	1.5705e-14	1114.51	3.94481e-48
406	20002_1094	Non-cancer illness code, self-reported: deep venous thrombosis (dvt)	men	166988	2988	Medical conditions	binary	134	0.00777362	0.00438619	0.0111611	6.86589e-06	153.616	0.106665	30	0.0084581	0.00340342	0.0135128	0.00103937	26.0692	0.621788	505	0.00916492	0.00622233	0.0121075	1.03149e-09	560.085	0.0421966
407	20002_1093	Non-cancer illness code, self-reported: pulmonary embolism +/- dvt	men	166988	1383	Medical conditions	binary	134	0.00479753	0.00264144	0.00695362	1.29395e-05	117.605	0.826838	30	0.00539401	0.00179791	0.00899012	0.00328353	31.3689	0.348245	505	0.00441331	0.00244436	0.00638227	1.11718e-05	535.908	0.157341
408	20002_1112	Non-cancer illness code, self-reported: chronic obstructive airways disease/copd	men	166988	630	Medical conditions	binary	134	0.00293038	0.00147246	0.0043883	8.16609e-05	130.412	0.547281	30	0.0030403	0.000702277	0.00537833	0.0108131	26.9871	0.5724	505	0.00265369	0.00131238	0.003995	0.00010547	543.929	0.106242
409	20002_1466	Non-cancer illness code, self-reported: gout	men	166988	4797	Medical conditions	binary	134	0.0131756	0.00613114	0.0202201	0.000246558	419.008	2.44282e-31	30	0.0100774	0.00112635	0.0190284	0.0273423	57.3563	0.00130175	505	0.0155539	0.00898185	0.022126	3.50792e-06	1762.08	6.29026e-139
410	20002_1276	Non-cancer illness code, self-reported: diabetic eye disease	men	166988	451	Medical conditions	binary	134	0.00228167	0.00104663	0.00351671	0.000293559	131.646	0.516909	30	0.00267948	0.000306637	0.00505232	0.0268807	41.624	0.0606787	505	0.00274599	0.00164994	0.00384204	9.08889e-07	506.115	0.465126
411	20002_1162	Non-cancer illness code, self-reported: cholelithiasis/gall stones	men	166988	1358	Medical conditions	binary	134	0.00442375	0.001965	0.0068825	0.000421348	176.28	0.00713454	30	0.00491777	0.00116924	0.0086663	0.0101314	34.7386	0.213253	505	0.00371269	0.00169567	0.00572971	0.000308961	573.183	0.0175407
412	20002_1226	Non-cancer illness code, self-reported: hypothyroidism/myxoedema	men	166988	2659	Medical conditions	binary	134	0.00633821	0.00275434	0.00992207	0.000527724	192.72	0.000550849	30	0.00542109	0.000638084	0.0102041	0.0263215	29.1032	0.4597	505	0.00277827	-0.000159259	0.00571581	0.0637815	625.589	0.000172108
413	20002_1309	Non-cancer illness code, self-reported: osteoporosis	men	166988	699	Medical conditions	binary	134	-0.00234097	-0.00387979	-0.000802152	0.00286699	133.471	0.472207	30	-0.00362104	-0.00608443	-0.00115764	0.0039639	23.3157	0.761903	505	-0.00179758	-0.00315796	-0.000437208	0.00960115	477.532	0.796058
414	20002_1406	Non-cancer illness code, self-reported: muscle or soft tissue injuries	men	166988	1629	Medical conditions	binary	134	0.00367246	0.00125407	0.00609085	0.00291732	142.263	0.275615	30	8.45973e-05	-0.00366532	0.00383451	0.964732	27.3245	0.5542	505	0.00296328	0.000863546	0.00506301	0.00567435	518.163	0.321704
415	20002_1464	Non-cancer illness code, self-reported: rheumatoid arthritis	men	166988	1259	Medical conditions	binary	134	0.00293323	0.000802385	0.00506407	0.00697568	142.619	0.26868	30	0.00174639	-0.00155353	0.0050463	0.299617	24.6974	0.693849	505	0.00185631	3.39821e-05	0.00367865	0.0458782	489.567	0.669289
416	20002_1165	Non-cancer illness code, self-reported: pancreatitis	men	166988	400	Medical conditions	binary	134	0.001655	0.000447139	0.00286285	0.00724156	143.336	0.255064	30	0.000900299	-0.00112346	0.00292406	0.383253	34.1158	0.235046	505	0.00161541	0.00057095	0.00265987	0.00243446	517.854	0.325141
417	20002_1111	Non-cancer illness code, self-reported: asthma	men	166988	17973	Medical conditions	binary	134	0.0126362	0.00287899	0.0223935	0.01114	233.246	1.77235e-07	30	0.0176524	0.00376934	0.0315355	0.0126988	40.0355	0.0833574	505	0.00702966	-0.00117129	0.0152306	0.0929505	796.138	1.69325e-15
418	20002_1459	Non-cancer illness code, self-reported: colitis/not crohns or ulcerative colitis	men	166988	466	Medical conditions	binary	134	0.00165106	0.000347333	0.00295478	0.01306	143.404	0.253791	30	0.00215305	0.000139569	0.00416653	0.0360979	28.6456	0.483632	505	0.00129262	0.000150784	0.00243445	0.0265014	531.489	0.191746
419	20002_1568	Non-cancer illness code, self-reported: measles / morbillivirus	men	166988	558	Medical conditions	binary	134	-0.00150478	-0.00287809	-0.000131478	0.0317449	124.671	0.684605	30	-0.00267395	-0.00487628	-0.00047162	0.0173275	26.902	0.576993	505	-0.00178337	-0.00299957	-0.000567168	0.00405335	491.991	0.640671
420	20002_1142	Non-cancer illness code, self-reported: gastric/stomach ulcers	men	166988	1496	Medical conditions	binary	134	0.0025022	0.000214306	0.00479009	0.0320687	138.62	0.35175	30	0.00336322	-0.000230657	0.0069571	0.0666284	28.2343	0.505412	505	0.00261953	0.000634865	0.0046042	0.00968361	491.175	0.650389
421	20002_1463	Non-cancer illness code, self-reported: ulcerative colitis	men	166988	895	Medical conditions	binary	134	0.0021866	0.000186206	0.004187	0.0321608	176.228	0.00718726	30	0.00334213	0.000121709	0.00656255	0.0419479	38.7242	0.107059	505	0.00157769	-3.54385e-05	0.00319082	0.0552499	553.708	0.0620496
422	20002_1453	Non-cancer illness code, self-reported: psoriasis	men	166988	2268	Medical conditions	binary	134	0.0032338	0.000272482	0.00619513	0.03233	153.701	0.1058	30	0.00478075	0.000363123	0.00919838	0.0339159	24.4739	0.705234	505	0.00430736	0.00172421	0.00689052	0.00108233	565.075	0.0306135
423	20002_1312	Non-cancer illness code, self-reported: prolapsed disc/slipped disc	men	166988	3051	Medical conditions	binary	134	0.00363368	0.000267949	0.00699941	0.0343449	148.291	0.172486	30	-0.000673096	-0.00631755	0.00497135	0.815199	35.3603	0.192952	505	0.00308713	0.000107177	0.00606709	0.0423102	561.666	0.0381875
424	20002_1637	Non-cancer illness code, self-reported: fracture wrist / colles fracture	men	166988	427	Medical conditions	binary	134	-0.00122271	-0.00243453	-1.09e-05	0.0479758	135.192	0.430741	30	-0.000870546	-0.00279808	0.00105699	0.376054	23.3646	0.7596	505	-0.000940106	-0.00200723	0.000127013	0.0842251	506.527	0.459996
425	20002_1436	Non-cancer illness code, self-reported: headaches (not migraine)	men	166988	1155	Medical conditions	binary	134	-0.00198825	-0.00397062	-5.88556e-06	0.0493237	134.427	0.449058	30	-0.000648791	-0.00417375	0.00287616	0.718291	36.0365	0.172504	505	-0.000620122	-0.00239509	0.00115485	0.493499	520.715	0.294014
426	20002_1311	Non-cancer illness code, self-reported: spine arthritis/spondylitis	men	166988	1237	Medical conditions	binary	134	0.00204426	4.7481e-06	0.00408376	0.049469	99.6996	0.986119	30	0.00257127	-0.000854271	0.00599682	0.141242	31.8109	0.328233	505	0.00306238	0.00125503	0.00486973	0.000897049	504.647	0.483504
427	20002_1190	Non-cancer illness code, self-reported: peritonitis	men	166988	622	Medical conditions	binary	134	0.00150091	-4.14615e-05	0.00304328	0.0564847	150.531	0.141988	30	0.00199983	-0.000325141	0.00432479	0.0918213	28.1856	0.508008	505	0.000671423	-0.00065647	0.00199932	0.321677	539.106	0.135244
428	20002_1289	Non-cancer illness code, self-reported: schizophrenia	men	166988	262	Medical conditions	binary	134	0.000905219	-4.45e-05	0.00185492	0.0617402	135.232	0.429782	30	0.00135839	-0.000151999	0.00286879	0.0779473	24.97	0.679804	505	0.000149847	-0.00071484	0.00101453	0.734116	541.653	0.119296
429	20002_1242	Non-cancer illness code, self-reported: eye/eyelid problem	men	166988	1234	Medical conditions	binary	134	-0.00192653	-0.00396473	0.000111663	0.0639416	132.503	0.495843	30	-0.00111949	-0.00439003	0.00215104	0.502292	29.0344	0.463275	505	-0.00104256	-0.00288557	0.000800446	0.26755	525.431	0.246164
430	20002_1155	Non-cancer illness code, self-reported: hepatitis	men	166988	212	Medical conditions	binary	134	-0.000788539	-0.00163607	5.9e-05	0.0682198	116.654	0.842601	30	-0.000692785	-0.00205194	0.000666367	0.31778	17.8112	0.948029	505	-0.000235153	-0.000985725	0.00051542	0.539181	447.236	0.967014
431	20002_1482	Non-cancer illness code, self-reported: chronic fatigue syndrome	men	166988	451	Medical conditions	binary	134	-0.00113913	-0.00237424	9.59918e-05	0.0706629	131.534	0.519651	30	-0.00125025	-0.00323097	0.000730477	0.216034	20.9087	0.862452	505	8.21179e-05	-0.00101171	0.00117594	0.88302	423.596	0.996093
432	20002_1267	Non-cancer illness code, self-reported: spinal injury	men	166988	363	Medical conditions	binary	134	0.000968861	-0.000139651	0.00207737	0.086704	126.284	0.647236	30	-0.000349159	-0.00241982	0.00172151	0.741028	39.3467	0.0951989	505	0.000701947	-0.000284313	0.00168821	0.163028	508.692	0.433168
433	20002_1067	Non-cancer illness code, self-reported: peripheral vascular disease	men	166988	266	Medical conditions	binary	134	0.000888335	-0.000130803	0.00190747	0.0875606	153.343	0.109492	30	0.00120337	-0.000441023	0.00284775	0.151485	33.8472	0.244897	505	-0.000132627	-0.000978253	0.000712999	0.75854	510.097	0.415958
434	20002_1467	Non-cancer illness code, self-reported: other joint disorder	men	166988	1098	Medical conditions	binary	134	0.00163871	-0.000284682	0.0035621	0.0949452	119.108	0.80014	30	0.00273773	-0.000526204	0.00600167	0.10018	32.4725	0.299521	505	0.00168808	-1.52835e-05	0.00339144	0.0520913	455.971	0.938527
435	20002_1287	Non-cancer illness code, self-reported: anxiety/panic attacks	men	166988	1813	Medical conditions	binary	134	-0.00208896	-0.00455505	0.000377139	0.0968687	114.94	0.868741	30	0.00076173	-0.00319308	0.00471654	0.705798	15.1514	0.983799	505	-0.00271663	-0.00490061	-0.000532645	0.0147698	497.531	0.572845
436	20002_1421	Non-cancer illness code, self-reported: meniere's disease	men	166988	399	Medical conditions	binary	134	-0.000989312	-0.00216588	0.000187259	0.099348	136.397	0.402323	30	-0.00136499	-0.0033445	0.000614525	0.176533	32.7341	0.288592	505	-0.000758488	-0.0018159	0.000298924	0.159756	532.301	0.185087
437	20002_1308	Non-cancer illness code, self-reported: osteomyelitis	men	166988	336	Medical conditions	binary	134	0.000920324	-0.000181277	0.00202192	0.101539	141.881	0.283135	30	-0.000517631	-0.00262933	0.00159407	0.630917	44.2036	0.0351017	505	0.000266508	-0.000698799	0.00123181	0.588426	526.391	0.237002
438	20002_1154	Non-cancer illness code, self-reported: irritable bowel syndrome	men	166988	2230	Medical conditions	binary	134	-0.00266395	-0.00586326	0.000535362	0.102682	182.412	0.0028979	30	-0.000508309	-0.00488929	0.00387267	0.820107	24.0845	0.724752	505	-0.00120677	-0.00373568	0.00132213	0.349645	550.689	0.0737646
439	20002_1534	Non-cancer illness code, self-reported: back pain	men	166988	895	Medical conditions	binary	134	0.00154481	-0.000321174	0.00341079	0.104672	153.383	0.109071	30	0.00154672	-0.00143644	0.00452989	0.309529	33.2379	0.268249	505	0.000913764	-0.000625043	0.00245257	0.244484	500.39	0.537039
440	20002_1126	Non-cancer illness code, self-reported: spontaneous pneumothorax/recurrent pneumothorax	men	166988	636	Medical conditions	binary	134	-0.00129486	-0.00287702	0.000287305	0.108702	154.895	0.0941712	30	-0.00242758	-0.00506472	0.000209552	0.0711966	36.4852	0.159856	505	-0.00136205	-0.00269538	-2.87275e-05	0.045264	531.505	0.19162
441	134	Number of self-reported cancers	men	166986	NA	Medical conditions	ordinal	134	0.00576031	-0.00129691	0.0128175	0.109647	152.656	0.116847	30	-0.000880669	-0.0140346	0.0122732	0.8956	44.9648	0.0296564	505	8.70137e-05	-0.00583488	0.00600891	0.977025	519.362	0.308551
442	20002_1371	Non-cancer illness code, self-reported: sarcoidosis	men	166988	344	Medical conditions	binary	134	0.000923254	-0.000238276	0.00208478	0.119258	154.091	0.101882	30	0.000732498	-0.00108445	0.00254945	0.429439	31.9683	0.321266	505	0.000234118	-0.00072155	0.00118979	0.631122	489.538	0.66963
443	20002_1405	Non-cancer illness code, self-reported: other renal/kidney problem	men	166988	703	Medical conditions	binary	134	0.00122363	-0.000317364	0.00276463	0.119633	126.155	0.650269	30	-0.000382301	-0.00285356	0.00208896	0.761734	22.8187	0.784774	505	0.000297632	-0.00116528	0.00176054	0.690071	579.138	0.0113327
444	20002_1571	Non-cancer illness code, self-reported: chickenpox	men	166988	622	Medical conditions	binary	134	-0.00110074	-0.00255027	0.000348782	0.136656	131.775	0.51373	30	-0.00218492	-0.00494535	0.0005755	0.120819	40.8947	0.0703363	505	-0.00139584	-0.00270558	-8.60991e-05	0.0367251	524.651	0.253767
445	20002_1597	Non-cancer illness code, self-reported: tinnitus / tiniitis	men	166988	371	Medical conditions	binary	134	-0.000848888	-0.00196934	0.000271564	0.137563	122.9	0.72393	30	-0.000832348	-0.00262918	0.000964489	0.363924	25.3718	0.658821	505	-0.000686949	-0.00174293	0.00036903	0.202302	570.79	0.0207687
446	20002_1138	Non-cancer illness code, self-reported: gastro-oesophageal reflux (gord) / gastric reflux	men	166988	7285	Medical conditions	binary	134	0.00408876	-0.00133868	0.0095162	0.1398	166.051	0.0274595	30	-0.0011242	-0.010245	0.00799656	0.809106	39.7585	0.0879637	505	0.00571414	0.00106824	0.01036	0.0159255	587.885	0.00571867
447	20001_1052	Cancer code, self-reported: hodgkins lymphoma / hodgkins disease	men	166988	203	Medical conditions	binary	134	0.000657444	-0.000230346	0.00154523	0.14666	152.403	0.119652	30	0.00083581	-0.000494198	0.00216582	0.218065	25.9954	0.625735	505	-5.04997e-05	-0.000784977	0.000683978	0.892802	501.319	0.525345
448	20002_1066	Non-cancer illness code, self-reported: heart/cardiac problem	men	166988	606	Medical conditions	binary	134	0.00116726	-0.000417062	0.00275157	0.148735	163.032	0.039309	30	0.00126419	-0.00136414	0.00389251	0.345828	38.0419	0.121407	505	0.000554915	-0.00071236	0.00182219	0.390766	458.041	0.929611
449	20001_1060	Cancer code, self-reported: non-melanoma skin cancer	men	166988	314	Medical conditions	binary	134	0.00073341	-0.00033431	0.00180113	0.17821	142.656	0.267967	30	0.00184763	0.000194324	0.00350093	0.0285002	22.8339	0.784091	505	0.000538056	-0.000374957	0.00145107	0.248072	497.12	0.577953
450	20002_1434	Non-cancer illness code, self-reported: other neurological problem	men	166988	667	Medical conditions	binary	134	0.0010145	-0.000486521	0.00251551	0.185276	131.304	0.525314	30	0.00243717	3.00302e-05	0.00484431	0.0472095	28.6167	0.485157	505	0.000254019	-0.00107529	0.00158333	0.708008	457.176	0.933447
451	20002_1374	Non-cancer illness code, self-reported: allergy/hypersensitivity/anaphylaxis	men	166988	881	Medical conditions	binary	134	-0.00115691	-0.00288107	0.000567246	0.188463	132.641	0.492472	30	-0.00167866	-0.00495108	0.00159377	0.314704	40.6213	0.0742795	505	0.000528418	-0.00100708	0.00206392	0.5	509.68	0.421044
452	20002_1479	Non-cancer illness code, self-reported: rheumatic fever	men	166988	427	Medical conditions	binary	134	0.000872859	-0.000433527	0.00217925	0.19035	157.209	0.0744985	30	0.00173289	-0.000307939	0.00377372	0.0960672	32.5284	0.297166	505	0.000667609	-0.000414686	0.0017499	0.226665	521.344	0.28737
453	20001_1073	Cancer code, self-reported: rodent ulcer	men	166988	234	Medical conditions	binary	134	0.000612799	-0.000316665	0.00154226	0.196284	145.039	0.224345	30	0.00145278	-1.91633e-05	0.00292473	0.0530582	30.8405	0.372982	505	0.000128067	-0.000660166	0.000916301	0.750149	472.622	0.838541
454	20001_1053	Cancer code, self-reported: non-hodgkins lymphoma	men	166988	392	Medical conditions	binary	134	0.000784493	-0.000407799	0.00197679	0.19719	142.533	0.270349	30	0.00194368	-0.000102969	0.00399033	0.0626939	35.6085	0.185249	505	0.000355857	-0.00066721	0.00137892	0.495403	507.06	0.453358
455	20002_1677	Non-cancer illness code, self-reported: scarlet fever / scarlatina	men	166988	211	Medical conditions	binary	134	-0.000593545	-0.00149772	0.000310628	0.198227	152.158	0.122414	30	-0.00140132	-0.00275696	-4.56797e-05	0.0427641	28.8044	0.475285	505	-0.000472531	-0.00122116	0.000276102	0.216045	493.742	0.619548
456	20002_1440	Non-cancer illness code, self-reported: tuberculosis (tb)	men	166988	804	Medical conditions	binary	134	-0.00112464	-0.00283927	0.000589982	0.198595	144.347	0.23653	30	-0.00102428	-0.00388119	0.00183263	0.482243	33.9765	0.24012	505	-0.00113335	-0.00268345	0.000416748	0.151851	570.021	0.0219102
457	20002_1386	Non-cancer illness code, self-reported: allergy or anaphylactic reaction to drug	men	166988	1019	Medical conditions	binary	134	0.00126237	-0.000684538	0.00320929	0.203787	146.729	0.19628	30	0.00236197	-0.00136015	0.00608408	0.213593	45.4694	0.0264761	505	0.00137482	-0.00037263	0.00312227	0.123069	571.128	0.0202842
458	20002_1196	Non-cancer illness code, self-reported: urinary tract infection/kidney infection	men	166988	535	Medical conditions	binary	134	-0.000871158	-0.00221618	0.00047387	0.204283	129.093	0.579621	30	-0.00109758	-0.00325456	0.0010594	0.318606	19.1939	0.916215	505	-0.00104954	-0.0022919	0.000192821	0.0977689	548.26	0.0844002
459	20002_1516	Non-cancer illness code, self-reported: bph / benign prostatic hypertrophy	men	166988	621	Medical conditions	binary	134	-0.000932061	-0.00237866	0.000514538	0.206651	123.84	0.703301	30	0.000393869	-0.00192601	0.00271374	0.739313	18.7631	0.927212	505	-0.00071394	-0.00199505	0.000567174	0.274723	500.058	0.541204
460	20002_1441	Non-cancer illness code, self-reported: malaria	men	166988	266	Medical conditions	binary	134	-0.00066576	-0.00169995	0.000368427	0.207046	157.897	0.0693325	30	-0.00179222	-0.00331436	-0.000270089	0.0210135	25.4347	0.655507	505	-0.000316722	-0.00116121	0.00052777	0.462294	508.705	0.433006
461	20002_1471	Non-cancer illness code, self-reported: atrial fibrillation	men	166988	1963	Medical conditions	binary	134	0.0016447	-0.000914984	0.00420438	0.207902	126.211	0.648951	30	0.000345013	-0.00375987	0.0044499	0.869153	22.3658	0.804735	505	0.000788337	-0.00171807	0.00329474	0.537587	616.146	0.000449417
462	20002_1197	Non-cancer illness code, self-reported: kidney stone/ureter stone/bladder stone	men	166988	2017	Medical conditions	binary	134	0.00177716	-0.00101996	0.00457428	0.213032	154.008	0.102711	30	0.00407707	-0.00216202	0.0103161	0.20027	64.965	0.000143323	505	0.00278745	0.000387848	0.00518705	0.022801	547.645	0.0872719
463	20002_1114	Non-cancer illness code, self-reported: bronchiectasis	men	166988	314	Medical conditions	binary	134	-0.000653183	-0.00168403	0.000377669	0.214273	118.307	0.814641	30	0.000798831	-0.000854317	0.00245198	0.343593	11.7737	0.998091	505	0.000192096	-0.000720946	0.00110514	0.680076	504.129	0.489999
464	20002_1651	Non-cancer illness code, self-reported: fracture lower leg / ankle	men	166988	880	Medical conditions	binary	134	0.00109497	-0.000641725	0.00283166	0.216556	135.11	0.432694	30	0.00131982	-0.00151469	0.00415432	0.361448	30.5148	0.388647	505	0.00114174	-0.00038422	0.00266771	0.142521	499.999	0.541941
465	20002_1078	Non-cancer illness code, self-reported: heart valve problem/heart murmur	men	166988	955	Medical conditions	binary	134	0.00111798	-0.000676549	0.00291251	0.222069	130.439	0.546616	30	0.00284058	-8.12737e-05	0.00576244	0.0567221	29.8942	0.419302	505	0.000306863	-0.00128238	0.0018961	0.7051	493.087	0.627485
466	20002_1439	Non-cancer illness code, self-reported: hiv/aids	men	166988	270	Medical conditions	binary	134	-0.000652357	-0.00171148	0.000406764	0.227346	163.219	0.0384643	30	-0.00155235	-0.00324206	0.000137362	0.0717609	35.2227	0.197321	505	0.000232012	-0.000642502	0.00110653	0.603073	537.67	0.144881
467	20002_1633	Non-cancer illness code, self-reported: fracture upper arm / humerus / elbow	men	166988	451	Medical conditions	binary	134	-0.000759426	-0.00199463	0.000475777	0.228195	116.128	0.850939	30	-0.000350056	-0.00233092	0.00163081	0.72907	21.7188	0.831644	505	-0.000920452	-0.00201435	0.000173448	0.099108	474.783	0.820576
468	20002_1331	Non-cancer illness code, self-reported: pernicious anaemia	men	166988	293	Medical conditions	binary	134	-0.000612378	-0.00161167	0.000386919	0.229719	133.909	0.461581	30	-0.000403938	-0.00200104	0.00119316	0.620096	17.655	0.951003	505	0.000177659	-0.000704315	0.00105963	0.692989	498.152	0.565096
469	20002_1291	Non-cancer illness code, self-reported: mania/bipolar disorder/manic depression	men	166988	443	Medical conditions	binary	134	-0.000791785	-0.00213699	0.000553422	0.248652	160.58	0.0518962	30	0.000487559	-0.00147573	0.00245085	0.626448	24.8459	0.686217	505	-0.000833187	-0.00191739	0.000251012	0.132017	502.12	0.515272
470	20001_1035	Cancer code, self-reported: bladder cancer	men	166988	625	Medical conditions	binary	134	-0.000859335	-0.00233144	0.000612768	0.252573	136.718	0.394872	30	0.000788097	-0.00154036	0.00311655	0.50709	27.7318	0.532287	505	0.00114817	-0.00013768	0.00243403	0.0801001	451.618	0.954445
471	20002_1136	Non-cancer illness code, self-reported: liver/biliary/pancreas problem	men	166988	300	Medical conditions	binary	134	0.000622113	-0.000469191	0.00171342	0.263864	155.917	0.0850269	30	0.000987572	-0.000628795	0.00260394	0.23111	26.7608	0.584609	505	-7.75128e-05	-0.0009969	0.000841874	0.868753	534.687	0.166398
472	20002_1255	Non-cancer illness code, self-reported: peripheral neuropathy	men	166988	281	Medical conditions	binary	134	0.000544806	-0.000430611	0.00152022	0.273643	127.75	0.612245	30	-0.000457307	-0.00210006	0.00118545	0.585334	31.9839	0.320581	505	0.00145361	0.000589776	0.00231744	0.000973359	496.323	0.587843
473	20002_1533	Non-cancer illness code, self-reported: disc degeneration	men	166988	296	Medical conditions	binary	134	0.000546858	-0.000454333	0.00154805	0.284373	116.819	0.839931	30	-0.00040403	-0.00213946	0.0013314	0.648171	33.8804	0.243666	505	0.000715901	-0.000181105	0.00161291	0.117759	515.833	0.347981
474	20002_1257	Non-cancer illness code, self-reported: trapped nerve/compressed nerve	men	166988	551	Medical conditions	binary	134	-0.000731093	-0.00209596	0.000633775	0.293784	130.74	0.539197	30	-0.000537247	-0.00286068	0.00178619	0.650404	32.6775	0.290937	505	0.000389846	-0.000818885	0.00159858	0.527297	452.254	0.952346
475	20002_1377	Non-cancer illness code, self-reported: polymyalgia rheumatica	men	166988	224	Medical conditions	binary	134	-0.000463687	-0.00135387	0.000426497	0.307291	139.037	0.342578	30	-3.68131e-05	-0.0016085	0.00153487	0.963384	36.7466	0.152818	505	-0.000265066	-0.00104361	0.000513478	0.504582	513.851	0.37098
476	20002_1275	Non-cancer illness code, self-reported: retinal problem	men	166988	310	Medical conditions	binary	134	-0.000565404	-0.00165387	0.000523061	0.308628	150.139	0.147025	30	-0.000946218	-0.00277948	0.000887048	0.311724	36.1102	0.170376	505	-0.000357343	-0.00132568	0.000610992	0.469506	574.136	0.0163826
477	20002_1631	Non-cancer illness code, self-reported: fracture clavicle / collar bone	men	166988	309	Medical conditions	binary	134	0.000527301	-0.000495564	0.00155017	0.312309	115.252	0.864207	30	0.0020432	0.000402858	0.00368354	0.0146337	20.5135	0.87625	505	0.000800996	-0.000128687	0.00173068	0.0912837	530.868	0.196947
478	20002_1518	Non-cancer illness code, self-reported: erectile dysfunction / impotence	men	166988	219	Medical conditions	binary	134	0.000427584	-0.000433643	0.00128881	0.33051	94.1482	0.995629	30	0.000226405	-0.00115472	0.00160753	0.747988	20.8139	0.865838	505	0.00065059	-0.000112115	0.00141329	0.0945526	497.976	0.567293
479	20002_99999	Non-cancer illness code, self-reported: unclassifiable	men	166988	6457	Medical conditions	binary	134	-0.00226243	-0.00684489	0.00232003	0.333213	132.238	0.502348	30	0.000542926	-0.00847553	0.00956139	0.906073	43.6753	0.0393859	505	-0.0040778	-0.00813604	-1.95644e-05	0.0489057	498.199	0.564504
480	20001_1022	Cancer code, self-reported: colon cancer/sigmoid cancer	men	166988	700	Medical conditions	binary	134	0.000808521	-0.000838596	0.00245564	0.336005	152.9	0.114196	30	-0.000351192	-0.00306157	0.00235918	0.799528	35.1021	0.201206	505	-0.000514253	-0.00189455	0.000866047	0.465258	518.806	0.314617
481	20002_1265	Non-cancer illness code, self-reported: migraine	men	166988	2360	Medical conditions	binary	134	-0.00150175	-0.00456611	0.00156261	0.336793	158.32	0.0663011	30	-0.00316076	-0.00766491	0.00134339	0.16901	21.7946	0.828596	505	-0.000390584	-0.00310518	0.00232401	0.777939	600.3	0.00199035
482	20001_1059	Cancer code, self-reported: malignant melanoma	men	166988	1182	Medical conditions	binary	134	-0.00108762	-0.00333398	0.00115874	0.342642	168.741	0.0196448	30	-0.00197209	-0.00578086	0.00183667	0.310189	41.1289	0.0671015	505	-0.000717078	-0.00248511	0.00105096	0.42666	505.061	0.478311
483	20002_1077	Non-cancer illness code, self-reported: heart arrhythmia	men	166988	1026	Medical conditions	binary	134	0.00089317	-0.000965898	0.00275224	0.346375	126.967	0.631046	30	0.00227496	-0.000706377	0.0052563	0.134762	18.5624	0.931995	505	0.000534202	-0.0011122	0.0021806	0.524813	503.214	0.501499
484	20001_1061	Cancer code, self-reported: basal cell carcinoma	men	166988	1401	Medical conditions	binary	134	0.0010304	-0.00113852	0.00319933	0.351787	132.557	0.494523	30	0.0040577	-0.000149759	0.00826517	0.058731	42.4346	0.051301	505	-0.00177195	-0.00379354	0.000249637	0.0858082	558.276	0.0472054
485	20002_1408	Non-cancer illness code, self-reported: alcohol dependency	men	166988	416	Medical conditions	binary	134	-0.00058622	-0.00184849	0.000676054	0.362697	150.751	0.139217	30	-6.26898e-05	-0.00219367	0.00206829	0.95402	36.4271	0.161451	505	-0.000312777	-0.00148011	0.000854557	0.599476	622.934	0.000226645
486	20002_1135	Non-cancer illness code, self-reported: stomach disorder	men	166988	405	Medical conditions	binary	134	-0.000542086	-0.00171267	0.000628494	0.364067	126.38	0.644961	30	0.000172767	-0.00170446	0.00204999	0.856853	25.8641	0.632743	505	-0.0009029	-0.00193957	0.000133769	0.0878116	479.533	0.777084
487	20001_1045	Cancer code, self-reported: testicular cancer	men	166988	646	Medical conditions	binary	134	-0.000694313	-0.00219641	0.000807785	0.364961	137.494	0.377034	30	-0.000317311	-0.00289083	0.00225621	0.809044	34.2183	0.231358	505	0.000106716	-0.00128874	0.00150217	0.880854	573.351	0.0173313
488	20002_1202	Non-cancer illness code, self-reported: urinary frequency / incontinence	men	166988	469	Medical conditions	binary	134	0.000580961	-0.000703458	0.00186538	0.375338	138.419	0.356201	30	0.000882457	-0.00163075	0.00339567	0.491329	44.9323	0.0298727	505	0.00104424	-8.65671e-05	0.00217505	0.0703078	518.399	0.319099
489	20002_1407	Non-cancer illness code, self-reported: burns	men	166988	230	Medical conditions	binary	134	-0.000407841	-0.00131859	0.000502908	0.380113	141.589	0.288982	30	-0.00129571	-0.00271126	0.000119843	0.0728083	18.8781	0.924374	505	-0.00048526	-0.00128937	0.000318852	0.236894	533.291	0.177172
490	20002_1476	Non-cancer illness code, self-reported: sciatica	men	166988	1633	Medical conditions	binary	134	0.00101573	-0.00132621	0.00335766	0.395291	121.914	0.74487	30	0.00247949	-0.00127621	0.00623518	0.19568	23.5065	0.752871	505	0.00296692	0.000892894	0.00504095	0.00505115	488.718	0.679114
491	20002_1396	Non-cancer illness code, self-reported: enlarged prostate	men	166988	4896	Medical conditions	binary	134	-0.00216274	-0.00720129	0.00287581	0.400184	213.9	1.08463e-05	30	0.00147112	-0.00554608	0.00848831	0.681149	35.1756	0.19883	505	-0.0029216	-0.00658537	0.000742179	0.118069	546.459	0.0930221
492	20002_1634	Non-cancer illness code, self-reported: fracture forearm / wrist	men	166988	446	Medical conditions	binary	134	-0.000508564	-0.00173696	0.000719832	0.417114	133.028	0.483003	30	-0.000444768	-0.0024145	0.00152497	0.658083	19.4264	0.90986	505	-0.000356515	-0.00149081	0.000777776	0.537875	548.045	0.0853943
493	20002_1156	Non-cancer illness code, self-reported: infective/viral hepatitis	men	166988	409	Medical conditions	binary	134	-0.000525943	-0.00180854	0.000756649	0.421566	158.082	0.0679932	30	-0.000685369	-0.00304666	0.00167592	0.569435	45.4278	0.0267259	505	-0.000332389	-0.00139854	0.00073376	0.541166	527.766	0.224217
494	20002_1477	Non-cancer illness code, self-reported: psoriatic arthropathy	men	166988	349	Medical conditions	binary	134	-0.000439771	-0.00152668	0.000647138	0.427769	132.992	0.483893	30	-8.27305e-06	-0.00175132	0.00173477	0.992578	23.3268	0.761379	505	-0.000376371	-0.00137172	0.000618984	0.458623	538.916	0.136494
495	20002_1262	Non-cancer illness code, self-reported: parkinsons disease	men	166988	421	Medical conditions	binary	134	0.000494697	-0.00074467	0.00173406	0.434023	143.56	0.250873	30	0.00159414	-0.000318901	0.00350718	0.102418	24.7672	0.690272	505	-8.19971e-06	-0.00109342	0.00107702	0.988185	531.83	0.188933
496	20002_1225	Non-cancer illness code, self-reported: hyperthyroidism/thyrotoxicosis	men	166988	503	Medical conditions	binary	134	0.000519952	-0.000784354	0.00182426	0.434611	126.393	0.64466	30	-0.000473055	-0.00256473	0.00161862	0.657573	27.8793	0.524375	505	-4.91549e-05	-0.00123673	0.00113842	0.935343	532.743	0.181528
497	20002_1502	Non-cancer illness code, self-reported: appendicitis	men	166988	1425	Medical conditions	binary	134	0.00085575	-0.00133253	0.00304403	0.4434	130.667	0.540987	30	0.00228854	-0.00169473	0.00627181	0.260135	37.3629	0.137167	505	1.52819e-05	-0.00193132	0.00196188	0.987724	508.509	0.435428
498	20002_1261	Non-cancer illness code, self-reported: multiple sclerosis	men	166988	372	Medical conditions	binary	134	0.000437097	-0.000684962	0.00155916	0.445164	111.421	0.913215	30	0.000425011	-0.00139743	0.00224745	0.647611	29.7469	0.426717	505	0.000767175	-0.000290051	0.0018244	0.154955	570.502	0.0211902
499	20002_1294	Non-cancer illness code, self-reported: back problem	men	166988	3022	Medical conditions	binary	134	0.00123529	-0.00193679	0.00440738	0.445307	124.986	0.677429	30	0.00176851	-0.00403219	0.00756921	0.550139	37.7085	0.128957	505	0.00199052	-0.000818694	0.00479973	0.164904	482.833	0.743831
500	20002_1639	Non-cancer illness code, self-reported: fracture finger	men	166988	296	Medical conditions	binary	134	0.000388212	-0.000632571	0.001409	0.456036	138.294	0.358988	30	-0.00139118	-0.00299654	0.000214178	0.0894177	21.9885	0.820664	505	-6.74487e-05	-0.000953985	0.000819088	0.881462	468.873	0.866947
501	20002_1297	Non-cancer illness code, self-reported: muscle/soft tissue problem	men	166988	1099	Medical conditions	binary	134	-0.000727834	-0.00265224	0.00119658	0.458523	126.582	0.6402	30	0.00135569	-0.00219584	0.00490722	0.454366	38.4065	0.113561	505	-0.000520579	-0.00223577	0.00119461	0.55193	510.484	0.411251
502	20002_1416	Non-cancer illness code, self-reported: chronic sinusitis	men	166988	914	Medical conditions	binary	134	0.000663808	-0.00113629	0.0024639	0.469826	139.756	0.327017	30	0.00143619	-0.00137993	0.00425231	0.317522	23.554	0.750601	505	-6.30461e-05	-0.0016646	0.00153851	0.9385	534.524	0.167631
503	20001_1044	Cancer code, self-reported: prostate cancer	men	166988	2653	Medical conditions	binary	134	0.00115585	-0.00199848	0.00431018	0.472638	151.605	0.128825	30	-0.00305756	-0.00822432	0.0021092	0.246107	34.4867	0.221889	505	-0.00147164	-0.00415031	0.00120703	0.281575	528.249	0.219826
504	20002_1279	Non-cancer illness code, self-reported: eye trauma	men	166988	392	Medical conditions	binary	134	-0.000421015	-0.00157271	0.000730682	0.473692	113.452	0.889047	30	-0.000583155	-0.0024301	0.00126379	0.536022	25.2604	0.664669	505	0.000383015	-0.000661168	0.0014272	0.472183	528.239	0.219921
505	20002_1452	Non-cancer illness code, self-reported: eczema/dermatitis	men	166988	4255	Medical conditions	binary	134	0.00138627	-0.00242328	0.00519583	0.475711	137.299	0.381483	30	0.00591448	-9.83907e-05	0.0119273	0.0538685	22.5588	0.796335	505	-0.000672868	-0.00404004	0.0026943	0.695307	518.261	0.320616
506	20002_1117	Non-cancer illness code, self-reported: other respiratory problems	men	166988	324	Medical conditions	binary	134	0.000404735	-0.000709599	0.00151907	0.476542	150.587	0.141279	30	0.00113567	-0.00062528	0.00289662	0.206223	31.8835	0.32501	505	0.000292959	-0.000634485	0.0012204	0.535845	481.811	0.754377
507	20002_1462	Non-cancer illness code, self-reported: crohns disease	men	166988	471	Medical conditions	binary	134	-0.000460944	-0.00173279	0.000810904	0.477499	135.027	0.434661	30	0.000972126	-0.00112196	0.00306621	0.362894	31.0353	0.363764	505	-0.000310492	-0.00145268	0.000831698	0.594176	526.173	0.239062
508	20002_1485	Non-cancer illness code, self-reported: irregular heart beat	men	166988	287	Medical conditions	binary	134	-0.000357682	-0.00135598	0.000640614	0.482529	136.451	0.401056	30	-0.00132849	-0.00290906	0.000252068	0.0994781	15.471	0.980986	505	-0.000238782	-0.00111162	0.000634059	0.591831	503.599	0.496666
509	20002_1652	Non-cancer illness code, self-reported: fracture tibia	men	166988	314	Medical conditions	binary	134	-0.000372873	-0.00141705	0.000671306	0.483992	136.401	0.402221	30	-0.000929088	-0.00300752	0.00114934	0.380959	45.8202	0.0244487	505	0.00049436	-0.000450128	0.00143885	0.30495	539.215	0.134532
510	20002_1544	Non-cancer illness code, self-reported: dupuytren's contracture	men	166988	202	Medical conditions	binary	134	-0.000298983	-0.00114054	0.000542572	0.486225	137.647	0.373555	30	-0.00071018	-0.00203678	0.000616419	0.294066	24.9305	0.681848	505	9.80968e-05	-0.000634499	0.000830693	0.792978	481.726	0.755246
511	20002_1143	Non-cancer illness code, self-reported: gastritis/gastric erosions	men	166988	252	Medical conditions	binary	134	0.000325044	-0.000598785	0.00124887	0.490444	126.239	0.648287	30	0.000119024	-0.00144008	0.00167813	0.881059	32.117	0.314761	505	0.000152838	-0.000665307	0.000970984	0.714259	466.112	0.885613
512	20002_1207	Non-cancer illness code, self-reported: prostate problem (not cancer)	men	166988	632	Medical conditions	binary	134	-0.000510585	-0.0019711	0.000949929	0.493225	117.25	0.832823	30	1.11759e-05	-0.00233101	0.00235336	0.992538	19.1271	0.917985	505	-0.000992165	-0.0022856	0.00030127	0.132724	483.183	0.740167
513	20002_1537	Non-cancer illness code, self-reported: joint pain	men	166988	543	Medical conditions	binary	134	0.000456242	-0.00089856	0.00181104	0.509231	115.839	0.855399	30	0.00067129	-0.00150137	0.00284395	0.544798	14.7426	0.986919	505	0.000220886	-0.000978932	0.0014207	0.718228	478.934	0.782859
514	20002_1538	Non-cancer illness code, self-reported: arthritis (nos)	men	166988	1098	Medical conditions	binary	134	0.000649216	-0.00150628	0.00280472	0.554974	167.328	0.0234658	30	-0.000469425	-0.00355124	0.00261239	0.765288	25.1107	0.672492	505	0.000862165	-0.000927835	0.00265217	0.345154	557.542	0.0493728
515	20002_1277	Non-cancer illness code, self-reported: glaucoma	men	166988	2024	Medical conditions	binary	134	-0.000760544	-0.00343182	0.00191073	0.576827	140.545	0.310351	30	0.000101699	-0.00456817	0.00477157	0.965954	36.417	0.161731	505	0.000844066	-0.0015989	0.00328703	0.498288	567.954	0.0252472
516	20002_1214	Non-cancer illness code, self-reported: testicular problems (not cancer)	men	166988	503	Medical conditions	binary	134	0.000375268	-0.000949014	0.00169955	0.578618	137.097	0.386114	30	-0.000494992	-0.00285077	0.00186079	0.680469	36.7836	0.15184	505	-3.23617e-05	-0.0011875	0.00112277	0.956211	488.153	0.685592
517	20002_1288	Non-cancer illness code, self-reported: nervous breakdown	men	166988	254	Medical conditions	binary	134	-0.000255881	-0.00118341	0.000671643	0.58871	121.606	0.751256	30	0.000208074	-0.00134225	0.0017584	0.79251	31.5038	0.342069	505	-1.93179e-05	-0.000850144	0.000811508	0.963651	515.611	0.35053
518	20002_1628	Non-cancer illness code, self-reported: fracture nose	men	166988	374	Medical conditions	binary	134	-0.00030492	-0.00148275	0.000872913	0.611874	145.791	0.211568	30	-0.00116646	-0.00297056	0.000637635	0.20507	27.3554	0.552536	505	0.000569397	-0.000490206	0.001629	0.292239	570.098	0.021794
519	20002_1510	Non-cancer illness code, self-reported: dyspepsia / indigestion	men	166988	226	Medical conditions	binary	134	-0.000225331	-0.00110028	0.000649621	0.613727	114.085	0.880677	30	0.000540893	-0.000862244	0.00194403	0.449923	18.883	0.92425	505	0.000407495	-0.000367366	0.00118236	0.302665	495.341	0.599974
520	20002_1505	Non-cancer illness code, self-reported: haemorrhoids / piles	men	166988	602	Medical conditions	binary	134	-0.000371696	-0.00186007	0.00111668	0.62451	144.875	0.227204	30	0.000564657	-0.00176228	0.0028916	0.634355	30.0231	0.412851	505	-0.000426446	-0.00169273	0.000839839	0.509218	506.679	0.458105
521	20002_1201	Non-cancer illness code, self-reported: bladder problem (not cancer)	men	166988	700	Medical conditions	binary	134	-0.000367329	-0.00190461	0.00116996	0.639551	130.628	0.541953	30	0.000489857	-0.00272856	0.00370827	0.765463	49.4247	0.0104093	505	-0.000388006	-0.00179811	0.00102209	0.589675	540.684	0.125192
522	20002_1281	Non-cancer illness code, self-reported: retinal detachment	men	166988	731	Medical conditions	binary	134	-0.000377229	-0.00195885	0.00120439	0.640166	134.839	0.439161	30	0.000779444	-0.00189373	0.00345262	0.56767	32.6576	0.291763	505	0.000114659	-0.00127644	0.00150576	0.871662	460.171	0.919467
523	20002_1266	Non-cancer illness code, self-reported: head injury	men	166988	846	Medical conditions	binary	134	0.000396904	-0.00129277	0.00208658	0.645232	109.857	0.929124	30	-0.000409636	-0.00316847	0.0023492	0.771037	30.0617	0.410926	505	8.83123e-05	-0.00143054	0.00160716	0.909269	519.252	0.309745
524	20002_1569	Non-cancer illness code, self-reported: mumps / epidemic parotitis	men	166988	385	Medical conditions	binary	134	0.000292695	-0.000980985	0.00156638	0.652419	165.624	0.0289211	30	0.000623487	-0.00156369	0.00281066	0.576354	41.4079	0.0634138	505	-0.000603209	-0.00162129	0.000414867	0.24553	511.285	0.401553
525	20002_1125	Non-cancer illness code, self-reported: pleurisy	men	166988	563	Medical conditions	binary	134	0.000312603	-0.00106697	0.00169218	0.656959	105.9	0.959813	30	0.00135386	-0.00085853	0.00356624	0.230377	27.3704	0.551727	505	3.29257e-05	-0.00118883	0.00125468	0.957875	467.622	0.875636
526	20002_1598	Non-cancer illness code, self-reported: tonsiltis	men	166988	1098	Medical conditions	binary	134	0.000424	-0.00149897	0.00234697	0.665628	129.538	0.568729	30	-0.00144598	-0.00480676	0.0019148	0.399073	34.4431	0.223411	505	0.000166134	-0.00158626	0.00191853	0.852592	533.667	0.174228
527	20002_1454	Non-cancer illness code, self-reported: blistering/desquamating skin disorder	men	166988	293	Medical conditions	binary	134	-0.000218041	-0.00121416	0.000778075	0.66791	111.877	0.908139	30	-0.000280535	-0.00199745	0.00143638	0.748781	33.5002	0.258025	505	-0.000152283	-0.00105897	0.0007544	0.742014	532.407	0.184226
528	20002_1264	Non-cancer illness code, self-reported: epilepsy	men	166988	1498	Medical conditions	binary	134	0.000458512	-0.00184206	0.00275908	0.696072	139.778	0.326553	30	0.000373206	-0.00322559	0.003972	0.838936	27.5502	0.542046	505	0.00135663	-0.000630746	0.00334401	0.180923	492.608	0.633261
529	20002_1457	Non-cancer illness code, self-reported: duodenal ulcer	men	166988	957	Medical conditions	binary	134	-0.000369722	-0.00225639	0.00151694	0.700915	146.891	0.19372	30	-1.89824e-05	-0.00322934	0.00319138	0.990754	36.0602	0.171817	505	0.000934716	-0.00067195	0.00254138	0.25418	514.702	0.361038
530	20002_1660	Non-cancer illness code, self-reported: rosacea	men	166988	261	Medical conditions	binary	134	0.000175364	-0.000764826	0.00111556	0.714684	121.413	0.755211	30	0.000169564	-0.00146075	0.00179988	0.83847	33.9061	0.242716	505	-3.48987e-05	-0.000895048	0.000825251	0.936618	537.859	0.143582
531	20002_1385	Non-cancer illness code, self-reported: allergy or anaphylactic reaction to food	men	166988	541	Medical conditions	binary	134	0.0002459	-0.00110661	0.00159841	0.721586	129.614	0.566862	30	0.00087677	-0.00142085	0.00317439	0.454508	32.5418	0.296603	505	0.000423114	-0.000792258	0.00163849	0.495029	518.905	0.313536
532	20002_1247	Non-cancer illness code, self-reported: meningitis	men	166988	755	Medical conditions	binary	134	0.00027709	-0.00133384	0.00188802	0.736021	135.362	0.426691	30	-0.00204481	-0.00460557	0.000515948	0.117568	18.2103	0.939875	505	-0.00069041	-0.00210455	0.00072373	0.338622	479.222	0.780097
533	20002_1653	Non-cancer illness code, self-reported: fracture fibula	men	166988	254	Medical conditions	binary	134	-0.000158824	-0.00108637	0.000768727	0.73717	130.43	0.546818	30	-0.000187219	-0.00203349	0.00165905	0.842459	44.6769	0.0316208	505	0.000613463	-0.000225969	0.0014529	0.152042	526.319	0.237682
534	20002_1456	Non-cancer illness code, self-reported: malabsorption/coeliac disease	men	166988	480	Medical conditions	binary	134	-0.000280553	-0.00212182	0.00156071	0.765215	277.695	3.03645e-12	30	-0.000524512	-0.00263929	0.00159026	0.626885	31.0584	0.362676	505	0.000449939	-0.000678549	0.00157843	0.434534	484.157	0.729833
535	20002_1460	Non-cancer illness code, self-reported: rectal or colon adenoma/polyps	men	166988	553	Medical conditions	binary	134	0.000205874	-0.00116095	0.0015727	0.76783	121.61	0.751178	30	0.00252126	0.000329316	0.00471319	0.0241692	19.4131	0.910232	505	-4.616e-05	-0.00131622	0.0012239	0.943211	554.848	0.058034
536	20002_1293	Non-cancer illness code, self-reported: bone disorder	men	166988	238	Medical conditions	binary	134	-0.000133686	-0.00103163	0.000764258	0.770439	113.937	0.88267	30	0.00131678	-0.000123226	0.00275679	0.0730939	21.3699	0.845319	505	3.09374e-06	-0.000793952	0.00080014	0.99393	506.315	0.462639
537	20002_1413	Non-cancer illness code, self-reported: nasal/sinus disorder	men	166988	703	Medical conditions	binary	134	-0.000232443	-0.00180285	0.00133796	0.771737	138.152	0.362171	30	-0.00149794	-0.00420136	0.00120549	0.277482	34.7118	0.214158	505	-0.000521679	-0.00188626	0.0008429	0.45368	459.134	0.924533
538	20002_1442	Non-cancer illness code, self-reported: helicobacter pylori	men	166988	441	Medical conditions	binary	134	0.000150311	-0.00107078	0.00137141	0.809352	106.537	0.955722	30	0.000253187	-0.00170505	0.00221142	0.799951	24.5922	0.699225	505	0.000219369	-0.000915809	0.00135455	0.704869	555.368	0.0562739
539	20002_1400	Non-cancer illness code, self-reported: peptic ulcer	men	166988	243	Medical conditions	binary	134	9.43e-05	-0.000812786	0.00100147	0.838478	130.399	0.547579	30	0.000659599	-0.000860811	0.00218001	0.395163	31.6774	0.334209	505	0.000640083	-0.000163274	0.00144344	0.118377	472.335	0.840847
540	20001_1006	Cancer code, self-reported: larynx/throat cancer	men	166988	232	Medical conditions	binary	134	-9.07e-05	-0.000977023	0.000795661	0.841072	106.216	0.957821	30	-0.00104329	-0.00247337	0.000386786	0.152757	29.3552	0.446687	505	-1.16441e-05	-0.000814013	0.000790724	0.977309	526.62	0.23484
541	20002_1644	Non-cancer illness code, self-reported: fracture rib	men	166988	283	Medical conditions	binary	134	9.9e-05	-0.000887456	0.00108546	0.844058	135.043	0.43429	30	-0.000600556	-0.00225754	0.00105643	0.477476	32.3048	0.306654	505	-0.000468674	-0.00137035	0.000432998	0.308319	545.145	0.0997208
542	20002_1295	Non-cancer illness code, self-reported: joint disorder	men	166988	759	Medical conditions	binary	134	-0.000152331	-0.00175326	0.0014486	0.852058	124.808	0.681486	30	0.000326397	-0.00224097	0.00289377	0.803225	19.0392	0.920279	505	0.000681755	-0.000736035	0.00209955	0.345955	443.654	0.975069
543	20002_1313	Non-cancer illness code, self-reported: ankylosing spondylitis	men	166988	671	Medical conditions	binary	134	-0.000138242	-0.00164392	0.00136744	0.857191	122.088	0.741224	30	0.000576239	-0.0021106	0.00326308	0.674231	35.9076	0.176272	505	-3.52947e-05	-0.00172069	0.0016501	0.96726	805.177	3.0805e-16
544	20001_1062	Cancer code, self-reported: squamous cell carcinoma	men	166988	222	Medical conditions	binary	134	7.31e-05	-0.000793928	0.000940177	0.868709	126.956	0.631306	30	-0.000969204	-0.00256286	0.00062445	0.233269	38.0947	0.120244	505	6.49746e-05	-0.000733279	0.000863228	0.873249	544.683	0.102165
545	20002_1286	Non-cancer illness code, self-reported: depression	men	166988	7156	Medical conditions	binary	134	0.000437559	-0.00526957	0.00614469	0.880553	186.722	0.00147907	30	0.00081286	-0.00943329	0.011059	0.876435	51.0268	0.00698441	505	0.00436779	-0.000184092	0.00891967	0.0600131	573.908	0.0166525
546	20002_1478	Non-cancer illness code, self-reported: cervical spondylosis	men	166988	912	Medical conditions	binary	134	0.000119257	-0.00163372	0.00187224	0.893926	121.338	0.756741	30	-0.000369361	-0.00347158	0.00273286	0.815482	35.3149	0.194384	505	0.000683741	-0.000868706	0.00223619	0.388015	495.112	0.602794
547	20002_1458	Non-cancer illness code, self-reported: diverticular disease/diverticulitis	men	166988	1465	Medical conditions	binary	134	0.000161597	-0.00245268	0.00277587	0.903571	184.821	0.00199762	30	-0.00331565	-0.00792049	0.00128919	0.158173	48.6178	0.0126703	505	0.000313343	-0.00165887	0.00228556	0.755499	508.226	0.438918
548	20002_1398	Non-cancer illness code, self-reported: pneumonia	men	166988	2615	Medical conditions	binary	134	0.000139635	-0.00295405	0.00323332	0.929508	145.904	0.209687	30	-0.000129375	-0.00594179	0.00568304	0.965203	43.6661	0.0394643	505	-0.000559096	-0.00317492	0.00205673	0.675278	490.011	0.664108
549	20001_1034	Cancer code, self-reported: kidney/renal cell cancer	men	166988	301	Medical conditions	binary	134	-4.08e-05	-0.0011225	0.00104086	0.941038	152.712	0.116237	30	-0.000402345	-0.00228812	0.00148343	0.675821	39.353	0.0950852	505	0.000471936	-0.000457417	0.00140129	0.319594	544.679	0.102184
550	20001_1020	Cancer code, self-reported: large bowel cancer/colorectal cancer	men	166988	288	Medical conditions	binary	134	-3.08e-05	-0.00101811	0.000956492	0.951233	110.489	0.922966	30	-0.00169938	-0.00328268	-0.000116069	0.0354094	24.119	0.723043	505	0.000403506	-0.000482279	0.00128929	0.371948	517.262	0.33176
551	20002_1278	Non-cancer illness code, self-reported: cataract	men	166988	2236	Medical conditions	binary	134	-8.21642e-05	-0.00298026	0.00281593	0.955687	150.177	0.14652	30	0.000565682	-0.00380804	0.00493941	0.799886	23.733	0.741984	505	0.0013305	-0.00119934	0.00386034	0.30264	552.925	0.0649356
552	20002_1494	Non-cancer illness code, self-reported: varicose veins	men	166988	456	Medical conditions	binary	134	3.23333e-05	-0.0012531	0.00131777	0.96068	142.535	0.270316	30	5.71288e-05	-0.00208109	0.00219535	0.958237	33.438	0.260427	505	0.000381819	-0.000749548	0.00151319	0.508319	533.493	0.175586
553	20002_1415	Non-cancer illness code, self-reported: ear/vestibular disorder	men	166988	1564	Medical conditions	binary	134	-5.08924e-05	-0.00234267	0.00224088	0.965284	130.23	0.551735	30	0.000499475	-0.00352642	0.00452537	0.807878	34.7977	0.211261	505	0.000329653	-0.00173671	0.00239601	0.754525	522.422	0.276171
554	20002_1412	Non-cancer illness code, self-reported: bronchitis	men	166988	1195	Medical conditions	binary	134	2.85978e-05	-0.00197727	0.00203447	0.977707	123.403	0.712972	30	0.00250945	-0.000707304	0.00572621	0.126263	22.2415	0.810054	505	5.94008e-06	-0.00177046	0.00178234	0.994771	456.42	0.936667
555	C3_DIGESTIVE_ORGANS	Malignant neoplasm of digestive organs	men	167020	3380	Neoplasms	binary	134	0.0063641	0.00302661	0.00970159	0.000185962	126.957	0.631281	30	0.00214955	-0.00373963	0.00803874	0.47437	35.1098	0.200956	505	0.00295457	-1.12879e-06	0.00591026	0.0500876	464.172	0.897595
556	C16	Diagnoses - main ICD10: C16 Malignant neoplasm of stomach	men	167020	273	Neoplasms	binary	134	0.00192449	0.000903771	0.0029452	0.000219565	113.375	0.890045	30	0.000874338	-0.00076257	0.00251125	0.295148	22.3198	0.806711	505	0.00103749	0.00013354	0.00194144	0.0244802	484.167	0.729735
557	C_LYMPHOMA	Lymphomas	men	167020	1004	Neoplasms	binary	134	0.00340819	0.00156934	0.00524704	0.000280504	125.252	0.671299	30	0.00502653	0.00207759	0.00797546	0.000835376	26.3778	0.605238	505	0.00255463	0.000926135	0.00418312	0.00210778	482.57	0.74656
558	D12	Diagnoses - main ICD10: D12 Benign neoplasm of colon, rectum, anus and anal canal	men	167020	5163	Neoplasms	binary	134	0.00847334	0.00375495	0.0131917	0.000431996	161.131	0.0488053	30	0.00969783	0.00146571	0.0179299	0.0209474	41.5837	0.0611806	505	0.0084342	0.00442964	0.0124388	3.65969e-05	560.793	0.0403607
559	II_NEOPLASM	Neoplasms	men	167020	29524	Neoplasms	binary	134	0.0157172	0.00673039	0.0247041	0.000608462	135.758	0.417309	30	0.0105453	-0.00429042	0.025381	0.163574	31.3672	0.348322	505	0.0137781	0.00581575	0.0217404	0.000695002	514.908	0.358642
560	C_PRIMARY_LYMPHOID_HEMATOPOIETIC	NA	men	167020	1784	Neoplasms	binary	134	0.00395405	0.00150998	0.00639813	0.0015199	117.058	0.83601	30	0.00390821	-1.13137e-05	0.00782773	0.050665	26.5728	0.594742	505	0.00266487	0.000500391	0.00482935	0.0158186	462.869	0.905136
561	C15	Diagnoses - main ICD10: C15 Malignant neoplasm of oesophagus	men	167020	397	Neoplasms	binary	134	0.00179452	0.000545262	0.00304378	0.00487123	105.806	0.96039	30	0.00251124	0.000507817	0.00451465	0.0140194	22.487	0.799479	505	0.00181613	0.000709782	0.00292247	0.00129362	500.436	0.536456
562	C3_LIP_ORAL_PHARYNX	Malignant neoplasm of lip, oral cavity and pharynx	men	167020	503	Neoplasms	binary	134	-0.00145443	-0.00281997	-8.88929e-05	0.0368382	145.874	0.210179	30	-0.000988753	-0.00325198	0.00127448	0.391852	33.973	0.240251	505	-0.0012808	-0.00248307	-7.85379e-05	0.036798	546.35	0.0935627
563	C25	Diagnoses - main ICD10: C25 Malignant neoplasm of pancreas	men	167020	223	Neoplasms	binary	134	0.000985302	5.81e-05	0.00191249	0.0372674	112.569	0.90005	30	0.000409389	-0.00107752	0.0018963	0.58945	18.7904	0.926545	505	0.000298847	-0.000522269	0.00111996	0.47564	501.895	0.518097
564	C79	Diagnoses - main ICD10: C79 Secondary malignant neoplasm of other sites	men	167020	501	Neoplasms	binary	134	0.00148295	6.4772e-05	0.00290113	0.0404151	113.284	0.891198	30	0.000517981	-0.00175634	0.0027923	0.655319	24.6442	0.696574	505	0.00135266	9.67111e-05	0.0026086	0.0347821	471.515	0.847296
565	C_COLON	Malignant neoplasm of colon	men	167020	1349	Neoplasms	binary	134	0.00217907	5.26969e-05	0.00430545	0.0445863	132.311	0.500563	30	-0.000102478	-0.00351439	0.00330944	0.953057	29.0319	0.463407	505	0.000522913	-0.00138311	0.00242894	0.590777	516.333	0.342262
566	C_PANCREAS	Malignant neoplasm of pancreas	men	167020	245	Neoplasms	binary	134	0.000900609	-1e-05	0.00181125	0.0525779	115.283	0.863746	30	0.000149672	-0.00131071	0.00161006	0.840798	22.0266	0.819085	505	2.54745e-05	-0.000791438	0.000842387	0.951264	517.142	0.333106
567	C_NONHODGKIN_NAS	Other and unspecified types of non-Hodgkin lymphoma	men	167020	212	Neoplasms	binary	134	0.000839179	-1.92e-05	0.00169755	0.0553466	136.51	0.399681	30	0.000630062	-0.000728679	0.0019888	0.363427	22.8036	0.785452	505	0.000456868	-0.000293468	0.0012072	0.232716	457.484	0.9321
568	C3_URINARY_TRACT	Malignant neoplasm of urinary organs	men	167020	1329	Neoplasms	binary	134	0.0019962	-0.000114847	0.00410724	0.0638342	107.664	0.947722	30	-0.000292461	-0.00367791	0.00309299	0.865548	25.6654	0.643311	505	0.00235241	0.000482866	0.00422196	0.0136561	439.966	0.981602
569	C83	Diagnoses - main ICD10: C83 Diffuse non-Hodgkin's lymphoma	men	167020	356	Neoplasms	binary	134	0.00111483	-0.000100277	0.00232994	0.0721425	138.969	0.344075	30	0.00271353	0.000807181	0.00461987	0.00527329	26.0615	0.622201	505	0.00136356	0.000310823	0.0024163	0.0111282	502.025	0.516458
570	C3_RESPIRATORY_INTRATHORACIC	Malignant neoplasm of respiratory system and intrathoracic organs	men	167020	1111	Neoplasms	binary	134	0.00186084	-0.000172758	0.00389443	0.0728992	147.5	0.184276	30	-0.00255709	-0.00583436	0.00072018	0.1262	32.4784	0.299271	505	0.00103648	-0.000734301	0.00280725	0.251294	540.372	0.127136
571	D07	Diagnoses - main ICD10: D07 Carcinoma in situ of other and unspecified genital organs	men	167020	226	Neoplasms	binary	134	-0.000787735	-0.00169563	0.000120163	0.0890262	136.701	0.395245	30	-0.000229243	-0.00215729	0.0016988	0.815732	52.2686	0.00508723	505	0.000120517	-0.000699607	0.000940642	0.773334	538.964	0.136173
572	C_KIDNEY_NOTRENALPELVIS	Malignant neoplasm of kidney, except renal pelvis	men	167020	574	Neoplasms	binary	134	0.0012128	-0.000269145	0.00269474	0.108714	150.67	0.14023	30	-0.000724548	-0.0030526	0.00160351	0.541869	31.525	0.341105	505	0.00123988	-5.16947e-06	0.00248493	0.0509588	513.848	0.371016
573	C78	Diagnoses - main ICD10: C78 Secondary malignant neoplasm of respiratory and digestive organs	men	167020	575	Neoplasms	binary	134	0.00120949	-0.000303061	0.00272203	0.117055	119.917	0.784896	30	-6.79775e-05	-0.00249363	0.00235767	0.956197	26.6447	0.590866	505	0.000452259	-0.000917242	0.00182176	0.517469	526.818	0.232986
574	D41	Diagnoses - main ICD10: D41 Neoplasm of uncertain or unknown behaviour of urinary organs	men	167020	373	Neoplasms	binary	134	0.000957013	-0.000246877	0.0021609	0.119223	114.612	0.873403	30	1.7124e-05	-0.00191354	0.00194779	0.98613	21.1239	0.854596	505	0.000911276	-0.000154892	0.00197744	0.0938906	498.459	0.561252
575	C_BRONCHUS_LUNG	Malignant neoplasm of bronchus and lung	men	167020	900	Neoplasms	binary	134	0.00151915	-0.00040333	0.00344163	0.121437	162.437	0.0420973	30	-0.0015279	-0.00467218	0.00161638	0.340892	36.8394	0.150378	505	0.0012247	-0.000417634	0.00286703	0.143862	572.778	0.0180545
576	C85	Diagnoses - main ICD10: C85 Other and unspecified types of non-Hodgkin's lymphoma	men	167020	426	Neoplasms	binary	134	0.000992956	-0.000343699	0.00232961	0.145395	142.932	0.262682	30	0.00215171	8.39545e-05	0.00421947	0.041396	19.8776	0.896691	505	0.000975981	-0.000215461	0.00216742	0.108379	548.705	0.0823688
577	C_NONFOLLICULAR_LYMPHOMA	Non-follicular lymphoma	men	167020	432	Neoplasms	binary	134	0.000907634	-0.000350412	0.00216568	0.15735	144.145	0.240174	30	0.00288583	0.000820313	0.00495134	0.00617467	32.9435	0.280023	505	0.000412827	-0.000657367	0.00148302	0.449616	462.112	0.909326
578	D17	Diagnoses - main ICD10: D17 Benign lipomatous neoplasm	men	167020	2113	Neoplasms	binary	134	0.00193629	-0.000953786	0.00482637	0.189138	150.683	0.140057	30	0.00184979	-0.00277288	0.00647245	0.432869	32.6842	0.290657	505	0.00149452	-0.000994221	0.00398326	0.239202	539.892	0.13017
579	C_STROKE	STROKE	men	167020	3787	Neoplasms	binary	134	0.00237116	-0.00123126	0.00597357	0.197025	138.551	0.353285	30	-2.03794e-05	-0.00697695	0.00693619	0.995419	43.8046	0.0382973	505	0.00576863	0.00264288	0.00889438	0.000297862	496.549	0.585047
580	C19	Diagnoses - main ICD10: C19 Malignant neoplasm of rectosigmoid junction	men	167020	289	Neoplasms	binary	134	0.000658411	-0.0004185	0.00173532	0.2308	130.072	0.555629	30	-7.11535e-05	-0.00179818	0.00165587	0.93564	27.6934	0.53435	505	-0.000574336	-0.00152805	0.000379379	0.237878	488.43	0.682423
581	C_PROSTATE	Malignant neoplasm of prostate	men	167020	6321	Neoplasms	binary	134	-0.00310509	-0.00838681	0.00217664	0.249219	184.314	0.00216237	30	-0.00872586	-0.017606	0.000154275	0.0541152	44.1725	0.0353423	505	-0.00541005	-0.0099064	-0.000913688	0.0183618	645.399	1.93679e-05
582	C77	Diagnoses - main ICD10: C77 Secondary and unspecified malignant neoplasm of lymph nodes	men	167020	250	Neoplasms	binary	134	0.00057772	-0.000414482	0.00156992	0.253783	136.682	0.395701	30	0.000283724	-0.00128588	0.00185333	0.723125	19.6897	0.90231	505	0.000689412	-0.000191393	0.00157022	0.125011	520.44	0.296934
583	D03	Diagnoses - main ICD10: D03 Melanoma in situ	men	167020	273	Neoplasms	binary	134	0.000625389	-0.000456094	0.00170687	0.257051	163.019	0.03937	30	0.000704005	-0.000992648	0.00240066	0.416068	34.0165	0.238656	505	0.000689384	-0.000185633	0.0015644	0.122549	515.621	0.350407
584	D48	Diagnoses - main ICD10: D48 Neoplasm of uncertain or unknown behaviour of other and unspecified sites	men	167020	218	Neoplasms	binary	134	0.000428001	-0.000462227	0.00131823	0.346036	127.084	0.62824	30	-0.00032518	-0.00178863	0.00113827	0.663196	30.4727	0.390695	505	-8.42007e-05	-0.00087259	0.000704189	0.834194	458.566	0.927204
585	D23	Diagnoses - main ICD10: D23 Other benign neoplasms of skin	men	167020	1254	Neoplasms	binary	134	0.00103023	-0.00112309	0.00318355	0.348386	140.29	0.315702	30	-0.000737638	-0.00437645	0.00290118	0.691138	33.9653	0.240533	505	0.000906814	-0.000949967	0.00276359	0.338463	483.111	0.740921
586	C3_MALE_GENITAL	malignant neoplasm of male genital organs	men	167020	6795	Neoplasms	binary	134	-0.00251817	-0.00784039	0.00280405	0.353748	174.039	0.00974945	30	-0.00897093	-0.0180907	0.000148844	0.0538582	43.3248	0.0424761	505	-0.00457722	-0.00924264	8.81982e-05	0.0544912	646.166	1.77167e-05
587	D22	Diagnoses - main ICD10: D22 Melanocytic naevi	men	167020	1134	Neoplasms	binary	134	-0.000903344	-0.00288309	0.0010764	0.371151	125.605	0.663124	30	-0.0013218	-0.0046855	0.0020419	0.441188	32.5519	0.296178	505	0.00084178	-0.000911485	0.00259505	0.346694	467.033	0.879595
588	D37	Diagnoses - main ICD10: D37 Neoplasm of uncertain or unknown behaviour of oral cavity and digestive organs	men	167020	393	Neoplasms	binary	134	0.000549551	-0.000669547	0.00176865	0.376954	136.002	0.411565	30	-0.000275469	-0.00220882	0.00165788	0.780045	27.1409	0.564101	505	0.000887981	-0.000179672	0.00195564	0.103075	461.637	0.911891
589	C91	Diagnoses - main ICD10: C91 Lymphoid leukaemia	men	167020	236	Neoplasms	binary	134	-0.000444131	-0.00147838	0.000590121	0.399982	161.644	0.0460737	30	-0.00112436	-0.00262886	0.00038014	0.142991	27.7812	0.529635	505	-0.000200689	-0.00109456	0.00069318	0.659904	583.383	0.0081822
590	D18	Diagnoses - main ICD10: D18 Haemangioma and lymphangioma, any site	men	167020	416	Neoplasms	binary	134	0.000515637	-0.000693758	0.00172503	0.403352	133.135	0.480402	30	-0.000200667	-0.00243065	0.00202932	0.860004	38.3765	0.114189	505	0.000607234	-0.000555553	0.00177002	0.306054	594.645	0.00325856
591	C3_UNCERTAIN_SECONDARY	Secondary uncertain malignant neoplasm	men	167020	220	Neoplasms	binary	134	0.000349501	-0.000513582	0.00121258	0.427383	91.3464	0.997753	30	-0.0004548	-0.00183892	0.000929315	0.519565	22.8672	0.782585	505	0.000372954	-0.000399399	0.00114531	0.34393	514.612	0.362082
592	C_MULTIPLE_MYELOMA_PLASMA_CELL	Multiple myeloma and malignant plasma cell neoplasms	men	167020	256	Neoplasms	binary	134	0.000296076	-0.000634741	0.00122689	0.533003	99.2112	0.987358	30	-0.000386326	-0.00195046	0.0011778	0.62832	31.8402	0.326929	505	-8.12898e-05	-0.000905624	0.000743044	0.846742	403.631	0.999635
593	C61	Diagnoses - main ICD10: C61 Malignant neoplasm of prostate	men	167020	4342	Neoplasms	binary	134	-0.00101094	-0.00522827	0.00320639	0.638479	159.36	0.059309	30	-0.0070553	-0.0143349	0.00022429	0.0574888	40.2556	0.0798441	505	-0.00408496	-0.0079636	-0.000206318	0.0389968	651.277	9.70048e-06
594	C_OTHER_SKIN	Other malignant neoplasms of skin	men	167020	7567	Neoplasms	binary	134	-0.00146363	-0.00769479	0.00476753	0.645248	214.67	9.29213e-06	30	0.00420955	-0.00622995	0.014649	0.42934	51.0856	0.00688144	505	-0.0016628	-0.00664004	0.00331443	0.512604	661.774	2.69017e-06
595	C_LYMPHOID_LEUKAEMIA	Lymphoid leukaemia	men	167020	321	Neoplasms	binary	134	0.000229572	-0.000812529	0.00127167	0.665905	118.954	0.802966	30	-0.000660878	-0.00233208	0.00101033	0.438299	25.2707	0.664128	505	0.000344801	-0.000597646	0.00128725	0.473333	525.591	0.24462
596	D36	Diagnoses - main ICD10: D36 Benign neoplasm of other and unspecified sites	men	167020	219	Neoplasms	binary	134	-0.000187893	-0.001197	0.000821216	0.715157	167.332	0.023453	30	-0.000928307	-0.00242935	0.000572739	0.225466	31.3905	0.347252	505	0.00030157	-0.00050514	0.00110828	0.463749	516.7	0.338095
597	C3_SKIN	Malignant neoplasm of skin	men	167020	8431	Neoplasms	binary	134	-0.00122133	-0.00785812	0.00541546	0.718339	219.652	3.35091e-06	30	0.00309291	-0.00821837	0.0144042	0.592011	54.094	0.00315573	505	-0.0015763	-0.00678846	0.00363586	0.553351	654.57	6.53e-06
598	C67	Diagnoses - main ICD10: C67 Malignant neoplasm of bladder	men	167020	1163	Neoplasms	binary	134	0.000376742	-0.00175522	0.0025087	0.729081	128.549	0.59289	30	-0.00101499	-0.00453401	0.00250403	0.571862	30.7215	0.378668	505	0.00177369	-0.000114381	0.00366176	0.0655882	432.502	0.990537
599	D35	Diagnoses - main ICD10: D35 Benign neoplasm of other and unspecified endocrine glands	men	167020	212	Neoplasms	binary	134	0.000166332	-0.000796914	0.00112958	0.735029	162.666	0.0410038	30	0.00106115	-0.000335648	0.00245796	0.13649	28.9453	0.467916	505	0.000121405	-0.000649949	0.000892759	0.757715	498.353	0.562584
600	C_RECTUM	Malignant neoplasm of rectum	men	167020	741	Neoplasms	binary	134	0.000287575	-0.00139253	0.00196768	0.737265	150.288	0.145085	30	-8.5548e-06	-0.00286906	0.00285195	0.995323	36.9355	0.147882	505	0.00050478	-0.000987376	0.00199694	0.507309	572.771	0.0180634
601	C3_MESTOTHEL_SOFTTISSUE	Melignant neoplasm of mesothelium and soft tissue	men	167020	288	Neoplasms	binary	134	0.000128367	-0.000950293	0.00120703	0.81557	158.797	0.0630189	30	-0.00128256	-0.00292017	0.000355043	0.124776	31.0313	0.363952	505	-6.10992e-05	-0.00097141	0.000849212	0.89534	546.452	0.0930556
602	C3_EYE_BRAIN_NEURO	Malignant neoplasm of eye, brain and central nervous system	men	167020	291	Neoplasms	binary	134	0.000118281	-0.00095083	0.00118739	0.828333	154.325	0.0995926	30	0.000395224	-0.00119644	0.00198689	0.626487	26.3908	0.604534	505	0.000538782	-0.000372236	0.0014498	0.246401	541.433	0.120613
603	D13	Diagnoses - main ICD10: D13 Benign neoplasm of other and ill-defined parts of digestive system	men	167020	238	Neoplasms	binary	134	-7.68e-05	-0.00102565	0.000872105	0.874003	121.802	0.747183	30	-5.05294e-05	-0.00157223	0.00147117	0.948109	14.7318	0.986995	505	-0.000259622	-0.00110545	0.000586208	0.547442	510.623	0.409558
604	C_BRAIN	Malignant neoplasm of brain	men	167020	227	Neoplasms	binary	134	-2.92e-05	-0.000958611	0.000900173	0.950866	149.447	0.156219	30	-0.000134316	-0.00154037	0.00127174	0.851481	25.0117	0.677641	505	0.000141743	-0.000635748	0.000919234	0.720854	505.338	0.474844
605	C_RECTOISIGMOID_JUNCTION	Malignant neoplasm of rectosigmoid junction	men	167020	213	Neoplasms	binary	134	2.18e-05	-0.000827351	0.000870908	0.959908	121.224	0.759071	30	-0.00112688	-0.00248862	0.000234855	0.104817	16.3464	0.971385	505	-0.000749247	-0.00150124	2.74418e-06	0.0508419	470.107	0.857985
606	C_TESTIS	Malignant neoplasm of testis	men	167020	432	Neoplasms	binary	134	2.73226e-06	-0.00122355	0.00122902	0.996516	136.956	0.389364	30	-0.000145682	-0.00231226	0.00202089	0.895151	36.2453	0.166527	505	0.000634034	-0.000506354	0.00177442	0.275844	572.273	0.0187125
607	136	Number of operations, self-reported	men	166988	NA	Operations	ordinal	134	0.0687479	0.0459494	0.0915465	3.41729e-09	198.691	0.000194672	30	0.0385371	0.00497843	0.0720958	0.024403	36.4997	0.159459	505	0.0722297	0.0528122	0.0916472	3.08302e-13	696.387	2.58674e-08
608	3079	Pace-maker	men	166872	754	Operations	binary	134	0.00145361	-0.000147478	0.00305469	0.0751695	134.007	0.459189	30	0.000636519	-0.00207182	0.00334486	0.645061	32.5115	0.297877	505	0.00120719	-0.000261695	0.00267608	0.107228	544.987	0.100555
609	23105_irnt	Basal metabolic rate	men	163838	NA	Physical measures	continuous_irnt	134	0.729537	0.675412	0.783662	8.56e-154	710.738	9.94e-80	30	0.696475	0.575133	0.817818	2.324e-29	303.034	2.04149e-47	505	0.776412	0.737862	0.814962	0	1741.87	8.54141e-136
610	23102_irnt	Whole body water mass	men	163842	NA	Physical measures	continuous_irnt	134	0.672843	0.614969	0.730717	6.26e-115	812.183	5.65e-98	30	0.646223	0.515996	0.776451	2.33925e-22	348.84	1.52449e-56	505	0.716239	0.675553	0.756925	7.16737e-261	1939.28	5.63442e-167
611	4079_irnt	Diastolic blood pressure, automated reading	men	157515	NA	Physical measures	continuous_irnt	134	0.16139	0.123335	0.199445	9.4e-17	323.92	5.95e-18	30	0.0428682	-0.040958	0.126694	0.316193	133.224	2.64039e-15	505	0.16755	0.136492	0.198608	3.95271e-26	1042.54	9.3846e-40
612	20151_irnt	Forced vital capacity (FVC), Best measure	men	127486	NA	Physical measures	continuous_irnt	134	-0.209264	-0.264591	-0.153938	1.23e-13	656.968	2.78e-70	30	-0.124554	-0.208608	-0.0405002	0.00368022	128.516	1.72544e-14	505	-0.246797	-0.285398	-0.208197	5.036e-36	1545.34	3.81078e-106
613	4080_irnt	Systolic blood pressure, automated reading	men	157514	NA	Physical measures	continuous_irnt	134	0.120695	0.0831994	0.15819	2.81e-10	332.989	3.83e-19	30	0.0292325	-0.0426414	0.101106	0.42536	103.712	2.47095e-10	505	0.127951	0.0981172	0.157786	4.24981e-17	1018.68	4.36342e-37
614	20150_irnt	Forced expiratory volume in 1-second (FEV1), Best measure	men	127486	NA	Physical measures	continuous_irnt	134	-0.154133	-0.202479	-0.105788	4.14e-10	526.483	3.21e-48	30	-0.0728627	-0.138745	-0.00698031	0.0301873	82.8653	4.37663e-07	505	-0.166236	-0.200107	-0.132366	6.62128e-22	1248.78	6.35867e-65
615	102_irnt	Pulse rate, automated reading	men	157515	NA	Physical measures	continuous_irnt	134	0.0907898	0.0499392	0.13164	1.32e-05	370.183	3.11e-24	30	0.00912656	-0.0411387	0.0593919	0.721941	47.5069	0.0165248	505	0.100111	0.0664066	0.133815	5.82649e-09	1217.62	6.64359e-61
616	3064_irnt	Peak expiratory flow (PEF)	men	150939	NA	Physical measures	continuous_irnt	134	-0.0290516	-0.0663995	0.00829629	0.127362	327.815	1.84e-18	30	0.0154184	-0.0431241	0.0739609	0.605716	68.2841	5.18693e-05	505	-0.0200857	-0.0489524	0.00878092	0.172642	946.117	2.36572e-29
617	47_irnt	Hand grip strength (right)	men	166424	NA	Physical measures	continuous_irnt	134	0.0238001	-0.0160933	0.0636936	0.242283	405.964	2.12e-29	30	0.00642921	-0.0718019	0.0846603	0.872035	132.36	3.73149e-15	505	0.026074	-0.00626092	0.058409	0.114001	1288.68	3.62109e-70
618	1970	Nervous feelings	men	163459	31974	Physiological factors	binary	134	-0.062321	-0.0753427	-0.0492993	6.58056e-21	248.245	5.42392e-09	30	-0.0292574	-0.0471249	-0.0113899	0.00133025	39.6268	0.0902267	505	-0.0610092	-0.071569	-0.0504494	1.00138e-29	788.803	6.59571e-15
619	2010	Suffer from 'nerves'	men	161750	34892	Physiological factors	binary	134	-0.0413513	-0.0548672	-0.0278355	2.01689e-09	247.785	6.05696e-09	30	-0.0237415	-0.0466258	-0.000857151	0.0420145	60.2326	0.000577784	505	-0.0383824	-0.0486492	-0.0281156	2.34781e-13	690.772	5.72969e-08
620	1980	Worrier / anxious feelings	men	162378	77681	Physiological factors	binary	134	-0.0442565	-0.0621229	-0.0263901	1.20392e-06	292.26	5.69863e-14	30	-0.00936703	-0.0395817	0.0208477	0.54344	70.8651	2.30671e-05	505	-0.0382161	-0.0530456	-0.0233867	4.39683e-07	972.877	3.89467e-32
621	2000	Worry too long after embarrassment	men	160798	64393	Physiological factors	binary	134	-0.0355934	-0.0511946	-0.0199923	7.7644e-06	229.666	3.92661e-07	30	-0.0196466	-0.047841	0.00854782	0.172017	63.5902	0.000216386	505	-0.0363098	-0.0501133	-0.0225063	2.5276e-07	868.639	8.50645e-22
622	1990	Tense / 'highly strung'	men	162404	24374	Physiological factors	binary	134	-0.0243523	-0.0363233	-0.0123813	6.68824e-05	257.488	5.63679e-10	30	-0.0150771	-0.036209	0.00605477	0.161996	68.0154	5.6379e-05	505	-0.0208621	-0.0303283	-0.0113959	1.56406e-05	777.964	4.73057e-14
623	1920	Mood swings	men	162893	69573	Physiological factors	binary	134	0.0318374	0.013975	0.0496998	0.000476946	302.21	3.43924e-15	30	0.0186813	-0.00911962	0.0464823	0.187828	62.0752	0.000338505	505	0.0390489	0.0253038	0.052794	2.57485e-08	864.694	1.96268e-21
624	1960	Fed-up feelings	men	163602	62044	Physiological factors	binary	134	0.026029	0.0103933	0.0416646	0.00110322	242.968	1.90086e-08	30	0.00620846	-0.017025	0.0294419	0.600458	45.4851	0.0263817	505	0.0287745	0.0158653	0.0416838	1.24972e-05	800.304	7.75004e-16
625	2020	Loneliness, isolation	men	164569	24288	Physiological factors	binary	134	0.0149367	0.00374026	0.0261331	0.00893042	232.377	2.15302e-07	30	0.00250337	-0.0153184	0.0203251	0.783078	49.9096	0.00923637	505	0.0166859	0.00788386	0.0254879	0.000202816	693.905	3.68312e-08
626	20127_irnt	Neuroticism score	men	137880	NA	Physiological factors	continuous_irnt	134	-0.039878	-0.0804394	0.000683308	0.0539864	322.21	9.93e-18	30	-0.0144526	-0.081913	0.0530078	0.67456	75.549	5.08973e-06	505	-0.0285653	-0.060705	0.00357442	0.0815108	977.771	1.1814e-32
627	1950	Sensitivity / hurt feelings	men	161904	73066	Physiological factors	binary	134	-0.0148754	-0.0306046	0.000853796	0.0638	227.627	6.1365e-07	30	0.00378706	-0.0215237	0.0290978	0.769327	49.973	0.00909223	505	-0.00864911	-0.0219046	0.00460637	0.200945	781.179	2.65006e-14
628	1940	Irritability	men	159979	49208	Physiological factors	binary	134	0.0152925	-0.00169848	0.0322834	0.0777254	306.863	9.03576e-16	30	0.0206396	-0.00569275	0.046972	0.124479	62.4882	0.000299844	505	0.0198836	0.00628583	0.0334813	0.004157	949.577	1.0443e-29
629	1930	Miserableness	men	164119	58312	Physiological factors	binary	134	0.00464082	-0.0107793	0.0200609	0.555279	242.429	2.15726e-08	30	0.00539414	-0.019106	0.0298942	0.66609	51.8812	0.00561991	505	0.0134192	0.000556103	0.0262823	0.0408847	815.141	4.54131e-17
630	2090	Seen doctor (GP) for nerves, anxiety, tension or depression	men	166013	43552	Physiological factors	binary	134	-0.00359789	-0.0182661	0.0110703	0.630695	260.209	2.8497e-10	30	0.000230046	-0.0243674	0.0248275	0.985375	62.0393	0.000342084	505	0.00199762	-0.00973339	0.0137286	0.738565	804.127	3.76107e-16
631	2030	Guilty feelings	men	163043	35378	Physiological factors	binary	134	0.00250186	-0.00938814	0.0143919	0.680039	191.63	0.000662015	30	0.00227746	-0.0167796	0.0213346	0.814807	41.7368	0.0592914	505	0.00208208	-0.00896301	0.0131272	0.711779	798.923	1.00493e-15
632	2100	Seen a psychiatrist for nerves, anxiety, tension or depression	men	166291	17258	Physiological factors	binary	134	0.000855785	-0.00811457	0.00982614	0.851674	202.494	9.75642e-05	30	0.00769805	-0.00628236	0.0216785	0.280491	41.7006	0.0597336	505	0.00502369	-0.002611	0.0126584	0.197164	708.716	4.27189e-09
633	F5_ALLANXIOUS	All anxiety disorders	men	167020	220	Psychological disorders	binary	134	0.000558958	-0.000304224	0.00142214	0.204375	129.268	0.575341	30	0.000636237	-0.000768283	0.00204076	0.374622	29.8545	0.421296	505	-0.000262677	-0.00102711	0.00050176	0.500639	499.071	0.553597
634	F32	Diagnoses - main ICD10: F32 Depressive episode	men	167020	371	Psychological disorders	binary	134	0.000700026	-0.000511203	0.00191125	0.257317	135.113	0.432613	30	0.000196937	-0.00173025	0.00212412	0.841257	21.7295	0.831217	505	0.00014675	-0.000918822	0.00121232	0.787217	505.256	0.475867
635	F5_SCHIZO	Schizophrenia, schizotypal and delusional disorders	men	167020	246	Psychological disorders	binary	134	0.000291686	-0.000631221	0.00121459	0.53562	136.056	0.410311	30	0.000232405	-0.00123094	0.00169575	0.755589	28.4915	0.491768	505	-0.000564305	-0.00138925	0.000260643	0.180014	525.236	0.24805
636	F10	Diagnoses - main ICD10: F10 Mental and behavioural disorders due to use of alcohol	men	167020	581	Psychological disorders	binary	134	-0.000389139	-0.00203951	0.00126123	0.643982	149.066	0.161459	30	-0.00129835	-0.00385518	0.00125847	0.319606	30.3338	0.39748	505	-0.000152179	-0.00155838	0.00125403	0.832024	522.895	0.271326
637	F5_DEPRESSIO	Depression	men	167020	515	Psychological disorders	binary	134	0.000229838	-0.00108955	0.00154923	0.732783	123.203	0.717348	30	-0.000225712	-0.0023416	0.00189018	0.834387	23.2558	0.764709	505	-0.000306429	-0.0014754	0.000862538	0.607407	504.441	0.486089
638	V_MENTAL_BEHAV	Mental and behavioural disorders	men	167020	2301	Psychological disorders	binary	134	0.000107094	-0.00297177	0.00318595	0.945646	163.992	0.0351405	30	-0.00245378	-0.00792045	0.00301289	0.378992	43.8325	0.0380655	505	-0.00144799	-0.00403565	0.00113967	0.272752	559.705	0.0432105
639	F5_MOOD	Mood [affective] disorders	men	167020	675	Psychological disorders	binary	134	-1.28007e-05	-0.00156182	0.00153622	0.987077	140.009	0.321622	30	-0.000897642	-0.00331881	0.00152352	0.467438	25.9201	0.629759	505	-0.000350325	-0.00171086	0.00101021	0.61379	521.875	0.281827
640	2405	Number of children fathered	men	165492	NA	Sex-specific factors	ordinal	134	0.0532334	0.029248	0.0772188	1.3616e-05	205.243	5.84262e-05	30	0.0162134	-0.014749	0.0471758	0.304736	25.9079	0.630412	505	0.0589361	0.039029	0.0788431	6.52937e-09	683.132	1.64812e-07
641	2395_4	Hair/balding pattern: Pattern 4	men	165649	30225	Sex-specific factors	binary	134	0.0206395	0.00652395	0.034755	0.00415924	313.355	1.36565e-16	30	0.0159507	-0.0115847	0.0434861	0.256222	101.091	6.54076e-10	505	0.0188333	0.00651258	0.0311541	0.0027357	1153.49	7.38253e-53
642	2395_3	Hair/balding pattern: Pattern 3	men	165649	44304	Sex-specific factors	binary	134	-0.0144717	-0.0271424	-0.00180098	0.0251853	193.913	0.000449467	30	0.00978924	-0.013454	0.0330325	0.409105	55.3202	0.00227293	505	-0.0113126	-0.022041	-0.000584128	0.0387646	671.699	7.57202e-07
643	2395_2	Hair/balding pattern: Pattern 2	men	165649	38044	Sex-specific factors	binary	134	-0.00920364	-0.0213229	0.00291567	0.136636	195.436	0.000345577	30	-0.0272144	-0.047465	-0.00696387	0.00843938	46.2602	0.0221042	505	-0.0167563	-0.0266521	-0.00686056	0.000904135	629.565	0.000113081
644	2395_1	Hair/balding pattern: Pattern 1	men	165649	53076	Sex-specific factors	binary	134	0.00303646	-0.0155707	0.0216436	0.749089	373.92	9.206e-25	30	0.00147473	-0.031989	0.0349385	0.931168	102.53	3.83645e-10	505	0.00923854	-0.00638294	0.02486	0.246406	1273.37	3.83506e-68
645	XVIII_MISCFINDINGS	Symptoms, signs and abnormal clinical and laboratory findings, not elsewhere classified	men	167020	46221	Symptoms	binary	134	0.0410845	0.0290786	0.0530903	1.98583e-11	172.902	0.0113827	30	0.020759	0.00332186	0.0381961	0.0196299	30.9221	0.369105	505	0.0494572	0.0387776	0.0601369	1.12037e-19	661.034	2.95074e-06
646	R07	Diagnoses - main ICD10: R07 Pain in throat and chest	men	167020	12383	Symptoms	binary	134	0.0215002	0.0144765	0.0285239	1.97791e-09	167.108	0.0241145	30	0.00933167	-0.000761848	0.0194252	0.0699819	29.2586	0.45166	505	0.0304494	0.0241305	0.0367683	3.56649e-21	653.502	7.42926e-06
647	R31	Diagnoses - main ICD10: R31 Unspecified haematuria	men	167020	6419	Symptoms	binary	134	0.0105531	0.00564385	0.0154624	2.51789e-05	151.709	0.127608	30	0.00931461	0.00114148	0.0174877	0.025503	35.6499	0.183987	505	0.0108832	0.00681239	0.014954	1.60644e-07	495.908	0.592985
648	R04	Diagnoses - main ICD10: R04 Haemorrhage from respiratory passages	men	167020	1697	Symptoms	binary	134	0.00475152	0.00232774	0.0071753	0.000121902	130.898	0.535311	30	0.00427265	-2.44207e-05	0.00856971	0.0513163	35.4419	0.190394	505	0.0034615	0.0012059	0.00571711	0.00263142	556.536	0.0524758
649	R69	Diagnoses - main ICD10: R69 Unknown and unspecified causes of morbidity	men	167020	3662	Symptoms	binary	134	0.0063723	0.0028171	0.0099275	0.000443054	137.032	0.387612	30	0.00572772	0.000110793	0.0113446	0.0456491	26.0617	0.62219	505	0.00558865	0.00244381	0.0087335	0.000495788	518.074	0.322694
650	R06	Diagnoses - main ICD10: R06 Abnormalities of breathing	men	167020	2339	Symptoms	binary	134	0.0046985	0.0018416	0.00755539	0.00126683	117.397	0.830359	30	0.00487435	-0.000372471	0.0101212	0.0686332	38.0333	0.121598	505	0.00622224	0.00350626	0.00893823	7.11509e-06	580.792	0.00999613
651	R10	Diagnoses - main ICD10: R10 Abdominal and pelvic pain	men	167020	7212	Symptoms	binary	134	0.00745265	0.0024686	0.0124367	0.00338163	138.103	0.363278	30	-6.32534e-06	-0.00933649	0.00932384	0.99894	41.032	0.0684253	505	0.0069062	0.00252881	0.0112836	0.00198656	514.715	0.36088
652	R22	Diagnoses - main ICD10: R22 Localised swelling, mass and lump of skin and subcutaneous tissue	men	167020	611	Symptoms	binary	134	0.00145377	-0.000158041	0.00306559	0.0770967	163.648	0.0365873	30	-3.97255e-05	-0.00249003	0.00241058	0.974651	32.0649	0.317032	505	0.000237535	-0.00111413	0.0015892	0.730519	556.056	0.05401
653	R55	Diagnoses - main ICD10: R55 Syncope and collapse	men	167020	2899	Symptoms	binary	134	0.00283647	-0.000506297	0.00617924	0.096291	147.771	0.180176	30	0.00360078	-0.00172049	0.00892206	0.184753	31.7479	0.331045	505	0.00405154	0.00101638	0.0070867	0.00888895	588.627	0.00538424
654	R42	Diagnoses - main ICD10: R42 Dizziness and giddiness	men	167020	889	Symptoms	binary	134	0.00144745	-0.000485818	0.00338072	0.142257	157.489	0.0723629	30	0.00018513	-0.00287092	0.00324118	0.905488	33.3651	0.263258	505	0.00120466	-0.000457947	0.00286727	0.155575	562.788	0.0355372
655	R35	Diagnoses - main ICD10: R35 Polyuria	men	167020	1116	Symptoms	binary	134	0.00136377	-0.000592847	0.00332038	0.171907	121.053	0.762526	30	0.000780315	-0.00235748	0.00391811	0.625969	26.3806	0.605083	505	0.000509335	-0.00122345	0.00224212	0.564539	499.298	0.550752
656	R91	Diagnoses - main ICD10: R91 Abnormal findings on diagnostic imaging of lung	men	167020	603	Symptoms	binary	134	0.000961947	-0.000489919	0.00241381	0.194084	133.176	0.479392	30	-0.00144253	-0.00376933	0.000884274	0.224327	27.3861	0.550882	505	0.00100342	-0.000282783	0.00228962	0.126253	504.999	0.479085
657	R20	Diagnoses - main ICD10: R20 Disturbances of skin sensation	men	167020	409	Symptoms	binary	134	0.000779072	-0.000419342	0.00197749	0.202612	135.092	0.433107	30	-0.00132339	-0.00377276	0.00112598	0.289616	47.8448	0.0152519	505	0.000333141	-0.000721519	0.0013878	0.535848	505.526	0.472493
658	R19	Diagnoses - main ICD10: R19 Other symptoms and signs involving the digestive system and abdomen	men	167020	3068	Symptoms	binary	134	-0.00218297	-0.00568304	0.00131711	0.221552	156.185	0.082755	30	-0.00328473	-0.00846443	0.00189496	0.213896	24.3717	0.710401	505	0.00159646	-0.00134556	0.00453848	0.287531	533.182	0.178031
659	R53	Diagnoses - main ICD10: R53 Malaise and fatigue	men	167020	362	Symptoms	binary	134	0.000709878	-0.000481981	0.00190174	0.243063	143.206	0.257496	30	0.00110681	-0.000735186	0.00294882	0.238918	21.3463	0.846223	505	0.00162204	0.000589561	0.00265451	0.00207601	519.244	0.309827
660	R79	Diagnoses - main ICD10: R79 Other abnormal findings of blood chemistry	men	167020	2406	Symptoms	binary	134	0.00152545	-0.00143387	0.00448477	0.312348	143.867	0.245233	30	0.00255562	-0.00200746	0.0071187	0.272333	25.7486	0.638892	505	0.000753418	-0.0018611	0.00336793	0.572211	542.575	0.113874
661	R13	Diagnoses - main ICD10: R13 Dysphagia	men	167020	1455	Symptoms	binary	134	0.00115409	-0.00109828	0.00340645	0.315251	131.731	0.514806	30	0.00121401	-0.00312718	0.0055552	0.583623	41.8889	0.057463	505	0.00103138	-0.00101049	0.00307326	0.32217	528.122	0.220982
662	R05	Diagnoses - main ICD10: R05 Cough	men	167020	411	Symptoms	binary	134	0.00056097	-0.000758127	0.00188007	0.404557	160.62	0.0516668	30	0.00245587	0.000486753	0.00442499	0.0145072	30.3457	0.396899	505	9.506e-05	-0.00102164	0.00121176	0.867493	556.184	0.0535977
663	R94	Diagnoses - main ICD10: R94 Abnormal results of function studies	men	167020	333	Symptoms	binary	134	0.000414271	-0.000705396	0.00153394	0.468344	142.817	0.264889	30	-0.00106137	-0.00279558	0.000672832	0.230317	29.0476	0.462587	505	0.000243772	-0.000751564	0.00123911	0.631211	545.308	0.0988732
664	R50	Diagnoses - main ICD10: R50 Fever of unknown origin	men	167020	611	Symptoms	binary	134	0.000583554	-0.00100667	0.00217378	0.471997	156.105	0.0834303	30	-0.00119071	-0.00408418	0.00170276	0.419921	43.8168	0.0381953	505	0.00026072	-0.00105338	0.00157482	0.697379	515.056	0.356934
665	R93	Diagnoses - main ICD10: R93 Abnormal findings on diagnostic imaging of other body structures	men	167020	512	Symptoms	binary	134	0.000525644	-0.000925913	0.0019772	0.477859	156.154	0.0830102	30	0.00107585	-0.00157811	0.00372981	0.426891	44.2571	0.0346921	505	0.0013422	0.000135098	0.00254931	0.0293078	521.769	0.282927
666	R51	Diagnoses - main ICD10: R51 Headache	men	167020	1603	Symptoms	binary	134	0.000796366	-0.00155838	0.00315112	0.507426	115.212	0.864793	30	-0.000708281	-0.00448456	0.003068	0.713163	26.6738	0.589301	505	0.00274755	0.000557731	0.00493737	0.0139265	555.75	0.0550062
667	R11	Diagnoses - main ICD10: R11 Nausea and vomiting	men	167020	849	Symptoms	binary	134	0.000463183	-0.00128074	0.00220711	0.602672	126.971	0.630939	30	0.000241103	-0.00257109	0.0030533	0.866554	29.3219	0.448399	505	0.000645441	-0.000898986	0.00218987	0.412729	495.103	0.602905
668	R00	Diagnoses - main ICD10: R00 Abnormalities of heart beat	men	167020	1159	Symptoms	binary	134	0.000526113	-0.00147912	0.00253134	0.607087	126.399	0.644512	30	0.000356409	-0.00293944	0.00365226	0.832147	30.4624	0.391194	505	0.00145721	-0.000318622	0.00323305	0.107768	468.829	0.867261
669	R39	Diagnoses - main ICD10: R39 Other symptoms and signs involving the urinary system	men	167020	1808	Symptoms	binary	134	0.000613761	-0.00186962	0.00309714	0.628102	122.82	0.725635	30	0.000626505	-0.00335607	0.00460908	0.757835	22.8494	0.78339	505	-7.39736e-05	-0.00227326	0.00212532	0.947438	484.105	0.730396
670	R33	Diagnoses - main ICD10: R33 Retention of urine	men	167020	1955	Symptoms	binary	134	-0.000665283	-0.00366128	0.00233072	0.6634	178.113	0.00548918	30	-0.00229005	-0.00644189	0.00186178	0.279666	26.1096	0.619626	505	-0.00117522	-0.00349828	0.00114784	0.321427	517.408	0.33012
671	R29	Diagnoses - main ICD10: R29 Other symptoms and signs involving the nervous and musculoskeletal systems	men	167020	429	Symptoms	binary	134	0.000249558	-0.0011049	0.00160401	0.718007	148.246	0.173152	30	-0.00134033	-0.00350072	0.000820055	0.22399	31.9758	0.320937	505	0.000382156	-0.000754003	0.00151831	0.509736	497.964	0.567439
672	R12	Diagnoses - main ICD10: R12 Heartburn	men	167020	288	Symptoms	binary	134	0.000150417	-0.000850476	0.00115131	0.768338	111.441	0.912992	30	0.000416491	-0.00118863	0.00202161	0.611057	26.0964	0.620332	505	-0.000200832	-0.00108723	0.000685562	0.65699	465.385	0.890209
673	R56	Diagnoses - main ICD10: R56 Convulsions, not elsewhere classified	men	167020	628	Symptoms	binary	134	0.000216831	-0.0012639	0.00169757	0.774107	133.273	0.477039	30	-0.000799177	-0.00317138	0.00157303	0.509064	24.3648	0.710748	505	0.000787101	-0.000532466	0.00210667	0.242368	511.387	0.400326
674	R59	Diagnoses - main ICD10: R59 Enlarged lymph nodes	men	167020	459	Symptoms	binary	134	0.000153061	-0.00110229	0.00140842	0.811128	127.266	0.623896	30	-0.00192924	-0.00394243	8.39578e-05	0.0603503	26.4411	0.601832	505	-0.00106492	-0.00217666	4.68264e-05	0.0604618	465.464	0.889714
675	R49	Diagnoses - main ICD10: R49 Voice disturbances	men	167020	256	Symptoms	binary	134	9.34e-05	-0.000848314	0.00103514	0.845852	124.848	0.680577	30	0.000196059	-0.00151493	0.00190705	0.822299	37.2223	0.140623	505	0.000625875	-0.00020812	0.00145987	0.141328	497.101	0.578195
676	R63	Diagnoses - main ICD10: R63 Symptoms and signs concerning food and fluid intake	men	167020	558	Symptoms	binary	134	-4.57022e-05	-0.0015635	0.0014721	0.952939	156.938	0.0766135	30	0.000126065	-0.00270829	0.00296042	0.930533	46.3995	0.0214055	505	0.000533933	-0.000703481	0.00177135	0.397716	490.935	0.653232
677	R41	Diagnoses - main ICD10: R41 Other symptoms and signs involving cognitive functions and awareness	men	167020	484	Symptoms	binary	134	3.96955e-05	-0.00135913	0.00143852	0.955645	145.649	0.213943	30	7.60712e-05	-0.0020915	0.00224364	0.94516	29.6504	0.431604	505	0.000378896	-0.000853536	0.00161133	0.546797	546.268	0.0939722
678	30510_irnt	Creatinine (enzymatic) in urine	men	162753	NA	Urine assays	continuous_irnt	134	0.109177	0.0778059	0.140549	9.04e-12	226.849	7.27e-07	30	0.0863384	0.0206852	0.151992	0.00995223	84.2353	2.73322e-07	505	0.165951	0.137344	0.194558	5.91797e-30	911.447	7.10543e-26
679	30530_irnt	Sodium in urine	men	162583	NA	Urine assays	continuous_irnt	134	0.13898	0.0978549	0.180104	3.5e-11	392.834	1.78e-27	30	0.116274	0.0423958	0.190152	0.00203753	107.489	5.98894e-11	505	0.177087	0.14762	0.206554	5.02553e-32	974.486	2.63251e-32
680	30520_irnt	Potassium in urine	men	162391	NA	Urine assays	continuous_irnt	134	0.0388361	0.0104859	0.0671863	0.0072553	183.742	0.0023631	30	0.0416901	-0.00672698	0.0901072	0.0914784	45.4338	0.0266897	505	0.0871962	0.0611091	0.113283	5.70805e-11	751.705	4.5861e-12
681	30710_irnt	C-reactive protein (quantile)	women	184664	NA	Blood assays	continuous_irnt	148	0.457618	0.422879	0.492357	5.45827e-147	328.453	6.73612e-16	37	0.290694	0.24514	0.336249	6.84104e-36	70.8552	0.000465125	505	0.448914	0.391358	0.50647	9.34866e-53	4249.38	0
682	30880_irnt	Urate (quantile)	women	184755	NA	Blood assays	continuous_irnt	148	0.361043	0.322694	0.399393	5.01888e-76	409.047	1.49934e-26	37	0.246622	0.190917	0.302327	4.05076e-18	108.263	3.69299e-09	505	0.331243	0.283259	0.379227	1.03883e-41	3018.04	0
683	30300_irnt	High light scatter reticulocyte count	women	184923	NA	Blood assays	continuous_irnt	148	0.382391	0.340772	0.424009	1.68625e-72	463.099	2.08942e-34	37	0.205831	0.165469	0.246193	1.60076e-23	54.6438	0.0239376	505	0.357182	0.322732	0.391631	8.31649e-92	1495.46	6.97128e-99
684	30250_irnt	Reticulocyte count	women	184923	NA	Blood assays	continuous_irnt	148	0.334098	0.293188	0.375008	1.1532e-57	447.094	4.955e-32	37	0.172658	0.128944	0.216371	9.83505e-15	64.0443	0.00273874	505	0.315899	0.280551	0.351246	1.0843e-68	1573.2	2.98592e-110
685	30720_irnt	Cystatin C (quantile)	women	184994	NA	Blood assays	continuous_irnt	148	0.302451	0.265009	0.339893	1.85822e-56	445.157	9.54566e-32	37	0.224827	0.166551	0.283103	3.98568e-14	135.276	2.04371e-13	505	0.293883	0.260104	0.327661	3.36554e-65	1707.55	1.6557e-130
686	30760_irnt	HDL cholesterol (quantile)	women	168089	NA	Blood assays	continuous_irnt	148	-0.376875	-0.431749	-0.322001	2.64888e-41	736.25	3.44385e-79	37	-0.264198	-0.359888	-0.168508	6.25233e-08	280.898	1.0375e-39	505	-0.347557	-0.390388	-0.304726	5.90637e-57	2113.95	1.61985e-195
687	30630_irnt	Apoliprotein A (quantile)	women	166575	NA	Blood assays	continuous_irnt	148	-0.300851	-0.348178	-0.253523	1.24799e-35	548.132	1.36137e-47	37	-0.230126	-0.306094	-0.154158	2.89856e-09	177.183	1.48232e-20	505	-0.288673	-0.328191	-0.249155	1.70908e-46	1801.15	5.04034e-145
688	30870_irnt	Triglycerides (quantile)	women	184885	NA	Blood assays	continuous_irnt	148	0.286111	0.238333	0.333888	8.23512e-32	647.819	5.31267e-64	37	0.112517	0.057159	0.167874	6.78469e-05	109.09	2.77005e-09	505	0.22649	0.180033	0.272946	1.23071e-21	2886.65	0
689	30750_irnt	Glycated haemoglobin (quantile)	women	185022	NA	Blood assays	continuous_irnt	148	0.210975	0.175639	0.246311	1.24574e-31	379.69	1.67556e-22	37	0.175694	0.125912	0.225477	4.60644e-12	94.5447	3.74461e-07	505	0.173309	0.134977	0.211641	7.88958e-19	2105.54	4.00434e-194
690	30830_irnt	SHBG (quantile)	women	166235	NA	Blood assays	continuous_irnt	148	-0.380109	-0.444321	-0.315897	4.01296e-31	998.293	1.56663e-126	37	-0.230426	-0.28694	-0.173911	1.33446e-15	97.0154	1.66619e-07	505	-0.364824	-0.412027	-0.317622	7.78009e-52	2542.43	1.83377e-268
691	30620_irnt	Alanine aminotransferase (quantile)	women	184990	NA	Blood assays	continuous_irnt	148	0.226291	0.187514	0.265068	2.70739e-30	416.246	1.43841e-27	37	0.1482	0.0960565	0.200343	2.53933e-08	94.4122	3.90964e-07	505	0.213914	0.181988	0.245841	2.14892e-39	1329.8	1.11178e-75
692	30600_irnt	Albumin (quantile)	women	168146	NA	Blood assays	continuous_irnt	148	-0.222119	-0.261833	-0.182405	5.81577e-28	385.698	2.56901e-23	37	-0.186557	-0.236121	-0.136992	1.61738e-13	75.3753	0.000132613	505	-0.233785	-0.268137	-0.199433	1.37945e-40	1360.05	8.362e-80
693	30890_irnt	Vitamin D (quantile)	women	174597	NA	Blood assays	continuous_irnt	148	-0.162453	-0.191981	-0.132926	4.12915e-27	221.485	6.96912e-05	37	-0.111309	-0.151962	-0.0706554	8.03342e-08	52.6596	0.0360307	505	-0.137373	-0.163177	-0.111568	1.73363e-25	797.074	1.42132e-15
694	30070_irnt	Red blood cell (erythrocyte) distribution width	women	188075	NA	Blood assays	continuous_irnt	148	0.200617	0.16407	0.237163	5.37788e-27	363.422	2.45278e-20	37	0.166639	0.114358	0.218921	4.18286e-10	93.3035	5.60176e-07	505	0.174777	0.141725	0.207829	3.60508e-25	1400.97	1.82276e-85
695	30000_irnt	White blood cell (leukocyte) count	women	188074	NA	Blood assays	continuous_irnt	148	0.219958	0.178083	0.261833	7.41081e-25	478.582	9.7083e-37	37	0.0954545	0.0356123	0.155297	0.00176992	122.61	2.23551e-11	505	0.166509	0.129505	0.203513	1.15179e-18	1761.45	7.88794e-139
696	30140_irnt	Neutrophill count	women	187758	NA	Blood assays	continuous_irnt	148	0.188097	0.149144	0.22705	2.9577e-21	415.684	1.72886e-27	37	0.0843528	0.0299682	0.138737	0.00236588	101.651	3.54796e-08	505	0.124819	0.0908976	0.158741	5.51597e-13	1485.78	1.73378e-97
697	30730_irnt	Gamma glutamyltransferase (quantile)	women	184927	NA	Blood assays	continuous_irnt	148	0.19814	0.153881	0.242399	1.71818e-18	547.601	1.65503e-47	37	0.0802198	0.0224997	0.13794	0.00645019	116.831	1.80211e-10	505	0.201888	0.160396	0.24338	1.476e-21	2268.19	2.42894e-221
698	30740_irnt	Glucose (quantile)	women	167978	NA	Blood assays	continuous_irnt	148	0.131031	0.101296	0.160766	5.77814e-18	222.363	5.94667e-05	37	0.0741759	0.0273066	0.121045	0.00192307	69.3152	0.000703587	505	0.107807	0.0712954	0.144319	7.16034e-09	1580.09	2.8453e-111
699	30120_irnt	Lymphocyte count	women	187758	NA	Blood assays	continuous_irnt	148	0.168278	0.124126	0.21243	8.01837e-14	529.859	1.09575e-44	37	0.06121	-0.00360587	0.126026	0.0641802	143.252	9.857e-15	505	0.164413	0.124857	0.20397	3.74879e-16	2004.54	1.5199e-177
700	30840_irnt	Total bilirubin (quantile)	women	184244	NA	Blood assays	continuous_irnt	148	-0.134075	-0.176041	-0.0921082	3.80818e-10	468.675	3.04595e-35	37	-0.0736599	-0.119595	-0.0277243	0.00167286	70.4347	0.000521143	505	-0.137127	-0.168643	-0.105611	1.49014e-17	1245.69	1.60353e-64
701	30010_irnt	Red blood cell (erythrocyte) count	women	188076	NA	Blood assays	continuous_irnt	148	0.144133	0.0929757	0.19529	3.34953e-08	720.342	2.02284e-76	37	0.0748198	0.0200744	0.129565	0.00739184	103.488	1.90468e-08	505	0.121674	0.0854286	0.15792	4.72146e-11	1704.36	5.10451e-130
702	30150	Eosinophill count	women	187758	NA	Blood assays	ordinal	148	0.0838198	0.0539766	0.113663	3.69388e-08	444.677	1.12265e-31	37	0.085839	0.0533508	0.118327	2.23639e-07	66.114	0.00162402	505	0.0779649	0.0512913	0.104639	1.01128e-08	1674.35	1.9578e-125
703	30850_irnt	Testosterone (quantile)	women	154364	NA	Blood assays	continuous_irnt	148	0.0985581	0.06252	0.134596	8.31459e-08	294.961	5.6732e-12	37	0.0479031	-0.000469996	0.0962762	0.0522679	66.6762	0.00140554	505	0.0913146	0.056913	0.125716	1.96656e-07	1266.77	2.83187e-67
704	30660_irnt	Direct bilirubin (quantile)	women	144480	NA	Blood assays	continuous_irnt	148	-0.0977051	-0.135312	-0.0600985	3.5402e-07	300.284	1.42608e-12	37	-0.0401644	-0.079263	-0.00106573	0.0440739	40.7265	0.270202	505	-0.085064	-0.115086	-0.0550416	2.80371e-08	901.744	6.27325e-25
705	30610_irnt	Alkaline phosphatase (quantile)	women	185016	NA	Blood assays	continuous_irnt	148	0.157103	0.09137	0.222836	2.80859e-06	1293.32	1.85092e-182	37	0.0834913	0.0414657	0.125517	9.86802e-05	66.3116	0.0015438	505	0.157505	0.118364	0.196646	3.09715e-15	2161.17	2.29579e-203
706	30050_irnt	Mean corpuscular haemoglobin	women	188074	NA	Blood assays	continuous_irnt	148	-0.104904	-0.150334	-0.0594751	6.01386e-06	562.618	6.39305e-50	37	-0.0951972	-0.144057	-0.0463373	0.000134134	81.6418	2.12911e-05	505	-0.0762878	-0.110849	-0.0417264	1.51671e-05	1534.78	1.3425e-104
707	30770_irnt	IGF-1 (quantile)	women	183995	NA	Blood assays	continuous_irnt	148	-0.125562	-0.181862	-0.0692619	1.23586e-05	919.577	5.1084e-112	37	-0.118539	-0.189095	-0.0479834	0.000991643	181.155	2.95087e-21	505	-0.0897053	-0.133287	-0.0461238	5.47739e-05	2597.03	5.26908e-278
708	30040_irnt	Mean corpuscular volume	women	188075	NA	Blood assays	continuous_irnt	148	-0.10148	-0.147582	-0.0553773	1.60157e-05	579.706	1.07834e-52	37	-0.0814214	-0.137313	-0.0255296	0.00430082	106.887	5.94352e-09	505	-0.0762084	-0.110978	-0.0414391	1.73981e-05	1554.09	1.97297e-107
709	30130_irnt	Monocyte count	women	187758	NA	Blood assays	continuous_irnt	148	0.0884052	0.047662	0.129148	2.11156e-05	451.716	1.03069e-32	37	0.0147977	-0.0452398	0.0748352	0.629039	123.051	1.90366e-11	505	0.0625687	0.0277151	0.0974223	0.000433988	1558.03	5.18468e-108
710	30810_irnt	Phosphate (quantile)	women	167812	NA	Blood assays	continuous_irnt	148	-0.0785477	-0.115354	-0.041741	2.8809e-05	335.184	9.97485e-17	37	-0.015645	-0.0684821	0.0371921	0.561684	86.6612	4.60344e-06	505	-0.06308	-0.0927961	-0.0333638	3.17529e-05	1029.67	2.61983e-38
711	30670_irnt	Urea (quantile)	women	184888	NA	Blood assays	continuous_irnt	148	0.0742117	0.0379549	0.110469	6.02789e-05	392.87	2.67786e-24	37	0.0498122	-0.00898381	0.108608	0.0968162	129.601	1.70757e-12	505	0.100224	0.068987	0.131462	3.2054e-10	1374.4	8.87447e-82
712	30030_irnt	Haematocrit percentage	women	188076	NA	Blood assays	continuous_irnt	148	0.0856027	0.0413903	0.129815	0.000147751	541.246	1.71063e-46	37	0.024382	-0.0254467	0.0742107	0.337537	86.2444	5.23863e-06	505	0.0804138	0.0463287	0.114499	3.76475e-06	1516.21	6.85618e-102
713	30690_irnt	Cholesterol (quantile)	women	184998	NA	Blood assays	continuous_irnt	148	-0.0781047	-0.120601	-0.0356086	0.000315451	516.046	1.62823e-42	37	-0.106461	-0.18611	-0.0268121	0.00879951	227.402	1.221e-29	505	-0.105876	-0.153181	-0.0585708	1.15093e-05	3013.82	0
714	30090_irnt	Platelet crit	women	188073	NA	Blood assays	continuous_irnt	148	0.0764059	0.0325053	0.120307	0.000646829	526.56	3.63419e-44	37	0.0187619	-0.0507241	0.0882479	0.59666	165.49	1.63349e-18	505	0.0576335	0.010742	0.104525	0.0159983	2831.55	1.62972493937194e-319
715	30020_irnt	Haemoglobin concentration	women	188076	NA	Blood assays	continuous_irnt	148	0.0765138	0.031876	0.121152	0.000780597	550.878	4.94583e-48	37	0.00756613	-0.0429834	0.0581157	0.769245	88.6241	2.4926e-06	505	0.0750331	0.0397797	0.110287	3.02508e-05	1619.5	3.78785e-117
716	30270_irnt	Mean sphered cell volume	women	184923	NA	Blood assays	continuous_irnt	148	-0.067326	-0.108235	-0.0264168	0.00125711	448.476	3.10017e-32	37	-0.0244767	-0.0809526	0.0319993	0.395632	107.234	5.27232e-09	505	-0.0578301	-0.0933563	-0.0223038	0.00142049	1594.12	2.34749e-113
717	30640_irnt	Apoliprotein B (quantile)	women	184377	NA	Blood assays	continuous_irnt	148	0.0628145	0.0226863	0.102943	0.00215479	450.482	1.56852e-32	37	-0.00896209	-0.0798619	0.0619377	0.804328	176.401	2.03455e-20	505	0.0160067	-0.0443895	0.0764029	0.603451	4809.67	0
718	30100_irnt	Mean platelet (thrombocyte) volume	women	188072	NA	Blood assays	continuous_irnt	148	0.0995776	0.029584	0.169571	0.00529731	1331.15	9.09947e-190	37	0.0824402	0.0316424	0.133238	0.00146847	87.9545	3.07559e-06	505	0.0512104	0.00824228	0.0941784	0.0194949	2364.4	1.03881e-237
719	30060_irnt	Mean corpuscular haemoglobin concentration	women	188072	NA	Blood assays	continuous_irnt	148	-0.0409294	-0.0700488	-0.01181	0.00587153	230.249	1.3646e-05	37	-0.0540512	-0.0865599	-0.0215425	0.00111897	35.5581	0.489445	505	-0.0242444	-0.0499058	0.001417	0.0640636	842.794	1.85133e-19
720	30650_irnt	Aspartate aminotransferase (quantile)	women	184364	NA	Blood assays	continuous_irnt	148	0.0603907	0.0161536	0.104628	0.00745818	556.392	6.44046e-49	37	0.0819431	0.0332656	0.130621	0.000968983	84.5044	8.94987e-06	505	0.0437933	0.0136145	0.0739722	0.00445293	1220.39	2.9415e-61
721	30210_irnt	Eosinophill percentage	women	187760	NA	Blood assays	continuous_irnt	148	0.0480126	0.00753214	0.0884931	0.0200906	444.079	1.37404e-31	37	0.0926444	0.0486279	0.136661	3.70318e-05	65.8703	0.00172841	505	0.0487778	0.0117739	0.0857817	0.00977788	1749.02	6.69623e-137
722	30790_irnt	Lipoprotein A (quantile)	women	147684	NA	Blood assays	continuous_irnt	148	0.0286195	0.00239885	0.0548401	0.0324134	143.679	0.56207	37	0.0517546	0.00897293	0.0945364	0.017738	49.1032	0.0714232	505	0.000359406	-0.0654572	0.066176	0.991461	4365.98	0
723	30260_irnt	Mean reticulocyte volume	women	184922	NA	Blood assays	continuous_irnt	148	0.0452153	0.00153617	0.0888945	0.042469	510.343	1.26515e-41	37	0.0654669	0.0103358	0.120598	0.0199433	102.003	3.15057e-08	505	0.0509862	0.013208	0.0887643	0.00816409	1799.36	9.59528e-145
724	30160	Basophill count	women	187758	NA	Blood assays	ordinal	148	0.0186917	-0.00437958	0.0417631	0.112307	203.77	0.00135669	37	-0.00394226	-0.0326644	0.0247799	0.787918	39.6202	0.311656	505	0.0223004	0.00396638	0.0406344	0.0171264	606.51	0.00113166
725	30170	Nucleated red blood cell count	women	187752	NA	Blood assays	ordinal	148	-0.00293289	-0.00663778	0.000771995	0.120767	150.632	0.401715	37	-0.00851658	-0.0141727	-0.00286045	0.00316573	44.0449	0.167834	505	-0.00473582	-0.00794143	-0.00153021	0.00378478	531.516	0.191528
726	30680_irnt	Calcium (quantile)	women	168077	NA	Blood assays	continuous_irnt	148	-0.027589	-0.068396	0.0132179	0.185136	418.603	6.64628e-28	37	-0.0837426	-0.131709	-0.0357758	0.000622097	72.5649	0.000291335	505	-0.0645969	-0.0977091	-0.0314846	0.000131524	1299	1.53299e-71
727	30700_irnt	Creatinine (quantile)	women	184912	NA	Blood assays	continuous_irnt	148	0.0277855	-0.0160222	0.0715933	0.213821	514.7	2.64335e-42	37	-0.00721793	-0.0776791	0.0632432	0.840874	167.028	8.83956e-19	505	0.0535833	0.0160119	0.0911546	0.00518599	1784.3	2.17997e-142
728	30180_irnt	Lymphocyte percentage	women	187760	NA	Blood assays	continuous_irnt	148	-0.0185418	-0.054081	0.0169974	0.306513	347.382	2.91445e-18	37	-0.0231184	-0.0736357	0.0273989	0.369748	88.0562	2.97908e-06	505	0.0320015	-0.00169893	0.065702	0.062722	1472.29	1.49839e-95
729	30080_irnt	Platelet count	women	188075	NA	Blood assays	continuous_irnt	148	0.0158926	-0.0387186	0.0705037	0.568423	811.712	1.63386e-92	37	-0.0240692	-0.0983839	0.0502455	0.525561	188.563	1.42341e-22	505	0.0238116	-0.023526	0.0711492	0.324185	2874.62	0
730	30110_irnt	Platelet distribution width	women	188072	NA	Blood assays	continuous_irnt	148	0.0117061	-0.0345848	0.057997	0.620149	582.447	3.85037e-53	37	-0.0116691	-0.0654355	0.0420972	0.67056	98.5718	9.95111e-08	505	-0.00542383	-0.0369597	0.026112	0.736047	1274.09	3.08532e-68
731	30860_irnt	Total protein (quantile)	women	167977	NA	Blood assays	continuous_irnt	148	0.00422909	-0.0465497	0.0550079	0.870333	625.558	2.90101e-60	37	-0.0277891	-0.0918119	0.0362338	0.394924	124.761	1.01868e-11	505	-0.0306266	-0.0672903	0.00603715	0.101582	1536.97	6.41614e-105
732	30780_irnt	LDL cholesterol (quantile)	women	184689	NA	Blood assays	continuous_irnt	148	-0.00332328	-0.0447287	0.0380822	0.875	481.447	3.56319e-37	37	-0.0533761	-0.129907	0.0231544	0.171634	206.316	9.00933e-26	505	-0.0344969	-0.085732	0.0167383	0.186951	3474.45	0
733	400_irnt	Time to complete round	women	190979	NA	Cognitive function	continuous_irnt	148	-0.076286	-0.110216	-0.042356	1.04979e-05	357.179	1.6021e-19	37	0.0109564	-0.0405593	0.0624721	0.676791	103.309	2.02394e-08	505	-0.0466895	-0.072258	-0.021121	0.000344911	955.89	2.3284e-30
734	399_irnt	Number of incorrect matches in round	women	193902	NA	Cognitive function	continuous_irnt	148	-0.0332272	-0.06451	-0.00194436	0.0373622	282.394	1.34884e-10	37	0.0112314	-0.0330929	0.0555558	0.619443	71.1241	0.000432377	505	-0.0162979	-0.0402767	0.0076808	0.18281	781.97	2.29628e-14
735	398	Number of correct matches in round	women	193902	NA	Cognitive function	ordinal	148	-0.00448874	-0.010988	0.00201046	0.175842	187.965	0.0126911	37	-6.67863e-05	-0.00840628	0.00827271	0.987477	38.8259	0.343522	505	-0.00361203	-0.00897537	0.00175132	0.186846	603.284	0.00152191
736	404_irnt	Duration to first press of snap-button in each round	women	192783	NA	Cognitive function	continuous_irnt	148	-0.01693	-0.0460343	0.0121743	0.25424	268.827	3.53308e-09	37	-0.00880172	-0.0466315	0.0290281	0.648377	56.9796	0.0144532	505	-0.0174641	-0.0429077	0.00797954	0.178533	968.26	1.19304e-31
737	403	Number of times snap-button pressed	women	193427	NA	Cognitive function	ordinal	148	0.00466072	-0.00392336	0.0132448	0.287256	185.277	0.0177893	37	0.00583844	-0.00484423	0.0165211	0.284086	33.0678	0.608806	505	0.000360479	-0.00625807	0.00697902	0.914988	519.096	0.311448
738	20023_irnt	Mean time to correctly identify matches	women	192893	NA	Cognitive function	continuous_irnt	148	-0.014156	-0.0427181	0.014406	0.331346	259.42	3.06905e-08	37	-0.0144032	-0.0536182	0.0248117	0.471603	61.3496	0.00528502	505	-0.0203992	-0.0460266	0.00522817	0.118732	984.241	2.41776e-33
739	age	Age at recruitment	women	194174	NA	Age at recruitment	continuous_raw	148	-0.0316574	-0.227376	0.164061	0.751225	171.516	0.0814087	37	0.0774989	-0.175658	0.330656	0.548504	29.7096	0.761042	505	-0.019791	-0.192583	0.153001	0.822378	630.062	0.000107223
740	XII_SKIN_SUBCUTAN	Diseases of the skin and subcutaneous tissue	women	194174	14112	Diseases of the skin and subcutaneous tissue	binary	148	0.0207898	0.0143584	0.0272212	2.36361e-10	172.212	0.0760371	37	0.0148732	0.00574774	0.0239987	0.00140094	43.4953	0.182484	505	0.0181215	0.0128762	0.0233668	1.27619e-11	539.857	0.130388
741	L03	Diagnoses - main ICD10: L03 Cellulitis	women	194174	1680	Diseases of the skin and subcutaneous tissue	binary	148	0.00740633	0.00510816	0.0097045	2.67755e-10	160.056	0.218105	37	0.00539951	0.0022001	0.00859892	0.000940502	38.9159	0.339826	505	0.00764792	0.00571958	0.00957625	7.64373e-15	531.088	0.195096
742	L02	Diagnoses - main ICD10: L02 Cutaneous abscess, furuncle and carbuncle	women	194174	780	Diseases of the skin and subcutaneous tissue	binary	148	0.00355195	0.00202854	0.00507536	4.88156e-06	154.279	0.32403	37	0.0030284	0.000950742	0.00510605	0.00427867	31.614	0.67725	505	0.00223976	0.000971429	0.00350809	0.000537919	453.04	0.949648
743	L72	Diagnoses - main ICD10: L72 Follicular cysts of skin and subcutaneous tissue	women	194174	3453	Diseases of the skin and subcutaneous tissue	binary	148	0.00599914	0.00294811	0.00905018	0.000116296	142.756	0.583544	37	0.00399705	-0.000364279	0.00835839	0.0724534	37.6827	0.39217	505	0.00384583	0.00123548	0.00645618	0.0038818	507.125	0.452551
744	L12_NAIL_INGROW	Ingrowing nail	women	194174	321	Diseases of the skin and subcutaneous tissue	binary	148	0.00100643	7.45278e-05	0.00193833	0.0342845	147.256	0.478535	37	0.000851942	-0.00044896	0.00215284	0.199298	35.061	0.51308	505	0.000838877	4.47278e-05	0.00163303	0.0384193	500.249	0.538804
745	L12_NAILDIS	Nail disorders	women	194174	441	Diseases of the skin and subcutaneous tissue	binary	148	0.000984831	-0.000156684	0.00212635	0.0908483	160.935	0.204132	37	0.00125706	-0.000267226	0.00278135	0.106017	30.534	0.725849	505	0.00114183	0.000194935	0.00208872	0.0181053	521.892	0.281651
746	L12_INFECT_SKIN_OTHER	Other local infections of skin and subcutaneous tissue	women	194174	226	Diseases of the skin and subcutaneous tissue	binary	148	0.000604372	-0.000201844	0.00141059	0.14176	156.463	0.281238	37	0.000756266	-0.000415773	0.00192831	0.205986	41.4833	0.243914	505	0.000406788	-0.000301693	0.00111527	0.260441	569.454	0.0227853
747	L08	Diagnoses - main ICD10: L08 Other local infections of skin and subcutaneous tissue	women	194174	211	Diseases of the skin and subcutaneous tissue	binary	148	0.000586924	-0.000218141	0.00139199	0.153036	156.709	0.276611	37	0.000688123	-0.000471121	0.00184737	0.244656	40.7628	0.268901	505	0.000351288	-0.000355282	0.00105786	0.329836	568.902	0.0236663
748	L82	Diagnoses - main ICD10: L82 Seborrhoeic keratosis	women	194174	1143	Diseases of the skin and subcutaneous tissue	binary	148	0.00123854	-0.000551785	0.00302887	0.175132	149.897	0.418134	37	-0.000355456	-0.00283258	0.00212167	0.778522	27.5522	0.842772	505	-0.00061292	-0.00217853	0.000952694	0.442901	540.244	0.127942
749	L12_ATROPHICSKIN	Atrophic disorders of skin	women	194174	1219	Diseases of the skin and subcutaneous tissue	binary	148	0.00108527	-0.000765359	0.00293589	0.250397	153.64	0.337116	37	-0.000452338	-0.0030125	0.00210782	0.729122	36.8878	0.427675	505	0.0018909	0.000224099	0.0035577	0.0261836	587.395	0.00595003
750	L90	Diagnoses - main ICD10: L90 Atrophic disorders of skin	women	194174	1169	Diseases of the skin and subcutaneous tissue	binary	148	0.00108527	-0.000765359	0.00293589	0.250397	153.64	0.337116	37	-0.000452338	-0.0030125	0.00210782	0.729122	36.8878	0.427675	505	0.0018909	0.000224099	0.0035577	0.0261836	587.395	0.00595003
751	L12_HYPERTROPHICNAS	Other and unspecified hypertrophic disorders of skin	women	194174	270	Diseases of the skin and subcutaneous tissue	binary	148	0.000439896	-0.00041414	0.00129393	0.312718	143.007	0.577699	37	0.000487041	-0.000706201	0.00168028	0.423716	33.304	0.597488	505	0.00093575	0.000207323	0.00166418	0.0118089	478.034	0.791384
752	L12_SCARCONDITIONS	Scar conditions and fibrosis of skin	women	194174	973	Diseases of the skin and subcutaneous tissue	binary	148	0.000624113	-0.000994263	0.00224249	0.449743	144.551	0.541681	37	-0.00123052	-0.00349168	0.00103064	0.286149	33.0054	0.611786	505	0.00131238	-0.000124852	0.00274962	0.0735017	546.395	0.0933387
753	L43	Diagnoses - main ICD10: L43 Lichen planus	women	194174	256	Diseases of the skin and subcutaneous tissue	binary	148	-0.000327315	-0.00122867	0.000574043	0.476631	170.085	0.0934012	37	0.000837201	-0.00062329	0.00229769	0.261219	56.0208	0.0178312	505	0.000325544	-0.000408064	0.00105915	0.384438	530.998	0.195853
754	L12_HYPERTROPHICSKIN	Hypertrophic disorders of skin	women	194174	375	Diseases of the skin and subcutaneous tissue	binary	148	0.00034056	-0.000665639	0.00134676	0.507091	134.959	0.752773	37	0.000636744	-0.000769097	0.00204258	0.374691	27.2563	0.852629	505	0.00107803	0.000219822	0.00193624	0.0138169	493.279	0.62516
755	L91	Diagnoses - main ICD10: L91 Hypertrophic disorders of skin	women	194174	368	Diseases of the skin and subcutaneous tissue	binary	148	0.00034056	-0.000665639	0.00134676	0.507091	134.959	0.752773	37	0.000636744	-0.000769097	0.00204258	0.374691	27.2563	0.852629	505	0.00107803	0.000219822	0.00193624	0.0138169	493.279	0.62516
756	L12_NONIONRADISKIN	Skin changes due to chronic exposure to nonionizing radiation	women	194174	749	Diseases of the skin and subcutaneous tissue	binary	148	-0.000466551	-0.00192306	0.000989958	0.530123	154.685	0.315848	37	0.000128683	-0.00199517	0.00225254	0.905471	41.2622	0.251418	505	-0.000292671	-0.00150371	0.000918366	0.635739	500.955	0.529929
757	L57	Diagnoses - main ICD10: L57 Skin changes due to chronic exposure to nonionising radiation	women	194174	726	Diseases of the skin and subcutaneous tissue	binary	148	-0.000466551	-0.00192306	0.000989958	0.530123	154.685	0.315848	37	0.000128683	-0.00199517	0.00225254	0.905471	41.2622	0.251418	505	-0.000292671	-0.00150371	0.000918366	0.635739	500.955	0.529929
758	L12_ACTINKERA	Actinic keratosis	women	194174	663	Diseases of the skin and subcutaneous tissue	binary	148	-0.000413669	-0.00174983	0.000922495	0.543988	145.863	0.510993	37	0.000318467	-0.0017665	0.00240344	0.764656	44.9033	0.146721	505	8.83263e-05	-0.00105132	0.00122797	0.879263	496.369	0.587277
759	L12_OTHERDISSKINANDSUBCUTIS	Other disorders of skin and subcutaneous tissue, not elsewhere classified	women	194174	2308	Diseases of the skin and subcutaneous tissue	binary	148	-0.000739376	-0.00322265	0.0017439	0.559514	146.851	0.487955	37	0.000168103	-0.00330969	0.00364589	0.924524	36.1704	0.460692	505	0.000567134	-0.00167003	0.0028043	0.619286	562.284	0.0367074
760	L98	Diagnoses - main ICD10: L98 Other disorders of skin and subcutaneous tissue, not elsewhere classified	women	194174	2246	Diseases of the skin and subcutaneous tissue	binary	148	-0.000739376	-0.00322265	0.0017439	0.559514	146.851	0.487955	37	0.000168103	-0.00330969	0.00364589	0.924524	36.1704	0.460692	505	0.000567134	-0.00167003	0.0028043	0.619286	562.284	0.0367074
761	L12_SKINSUBCUTISNAS	Other and unspecified disorders of skin and subcutaneous tissue	women	194174	2131	Diseases of the skin and subcutaneous tissue	binary	148	-0.000704989	-0.00309224	0.00168227	0.562722	146.428	0.497812	37	-0.000488194	-0.00382362	0.00284724	0.77421	30.8743	0.710807	505	0.000320993	-0.0018261	0.00246808	0.769509	560.42	0.041318
762	L12_GRANULOMATOUSSKIN	Granulomatous disorders of skin and subcutaneous tissue	women	194174	207	Diseases of the skin and subcutaneous tissue	binary	148	0.000210235	-0.00056332	0.00098379	0.594259	157.255	0.26651	37	0.000672571	-0.000590807	0.00193595	0.296761	52.6224	0.0363013	505	0.000271874	-0.000372817	0.000916565	0.408498	514.778	0.360151
763	L12_LICHENSCLERATROPH	Lichen sclerosus et atrophicus	women	194174	238	Diseases of the skin and subcutaneous tissue	binary	148	0.000225015	-0.00060756	0.00105759	0.596315	158.487	0.244505	37	0.000493805	-0.000983474	0.00197108	0.512371	62.597	0.00391144	505	0.00056297	-0.000158746	0.00128469	0.1263	561.271	0.0391566
764	L12_OTHPIGMENTATION	Other disorders of pigmentation	women	194174	328	Diseases of the skin and subcutaneous tissue	binary	148	-0.000148025	-0.0010892	0.000793152	0.757887	136.086	0.730346	37	0.000229287	-0.00108571	0.00154428	0.732542	26.3311	0.881132	505	3.70947e-05	-0.000770652	0.000844841	0.92828	510.292	0.413584
765	L81	Diagnoses - main ICD10: L81 Other disorders of pigmentation	women	194174	319	Diseases of the skin and subcutaneous tissue	binary	148	-0.000148025	-0.0010892	0.000793152	0.757887	136.086	0.730346	37	0.000229287	-0.00108571	0.00154428	0.732542	26.3311	0.881132	505	3.70947e-05	-0.000770652	0.000844841	0.92828	510.292	0.413584
766	L12_EPIDERMALTHICKOTH	Other epidermal thickening	women	194174	243	Diseases of the skin and subcutaneous tissue	binary	148	5.81924e-05	-0.000754894	0.000871279	0.888443	148.068	0.459766	37	0.000215519	-0.000939088	0.00137013	0.714479	37.4574	0.402106	505	-0.000699087	-0.00139008	-8.09319e-06	0.0473764	475.225	0.81676
767	L85	Diagnoses - main ICD10: L85 Other epidermal thickening	women	194174	237	Diseases of the skin and subcutaneous tissue	binary	148	5.81924e-05	-0.000754894	0.000871279	0.888443	148.068	0.459766	37	0.000215519	-0.000939088	0.00137013	0.714479	37.4574	0.402106	505	-0.000699087	-0.00139008	-8.09319e-06	0.0473764	475.225	0.81676
768	L12_EPIDERMTHICKNAS	Other and unspecified epidermal thickening	women	194174	229	Diseases of the skin and subcutaneous tissue	binary	148	4.12402e-05	-0.000745254	0.000827734	0.918144	145.445	0.520762	37	0.000186212	-0.000912664	0.00128509	0.739791	33.8951	0.569073	505	-0.000743916	-0.00141474	-7.30973e-05	0.02974	482.439	0.74792
769	IX_CIRCULATORY	Diseases of the circulatory system	women	194174	25771	Diseases of the circulatory system	binary	148	0.0332231	0.0251077	0.0413386	1.02563e-15	162.68	0.178158	37	0.0173577	0.00453376	0.0301817	0.00798067	50.9609	0.0503641	505	0.0311913	0.0235749	0.0388077	1.00173e-15	675.305	4.7161e-07
770	I9_IHD	Ischaemic heart disease, wide definition	women	194174	5801	Diseases of the circulatory system	binary	148	0.0127252	0.00854409	0.0169063	2.44411e-09	171.292	0.0832024	37	0.00408698	-0.00152135	0.0096953	0.153208	38.6634	0.350244	505	0.011683	0.00796166	0.0154044	7.59341e-10	639.518	3.79364e-05
771	I9_CORATHER	Coronary atherosclerosis	women	194174	3326	Diseases of the circulatory system	binary	148	0.00764369	0.0046156	0.0106718	7.51892e-07	153.896	0.331853	37	0.00380074	-0.000334176	0.00793566	0.0716141	33.116	0.6065	505	0.00637772	0.00353668	0.00921876	1.08335e-05	638.466	4.26941e-05
772	I9_CHD	Major coronary heart disease event	women	194174	2519	Diseases of the circulatory system	binary	148	0.00736403	0.00436335	0.0103647	1.50947e-06	198.081	0.00318179	37	0.00385997	-0.000328375	0.00804831	0.0708717	48.4131	0.0809402	505	0.00623225	0.00390224	0.00856225	1.58451e-07	562.87	0.0353507
773	I9_CHD_NOREV	Major coronary heart disease event excluding revascularizations	women	194174	2519	Diseases of the circulatory system	binary	148	0.00736403	0.00436335	0.0103647	1.50947e-06	198.081	0.00318179	37	0.00385997	-0.000328375	0.00804831	0.0708717	48.4131	0.0809402	505	0.00623225	0.00390224	0.00856225	1.58451e-07	562.87	0.0353507
774	I9_UAP	Unstable angina pectoris	women	194174	1179	Diseases of the circulatory system	binary	148	0.00380703	0.00202338	0.00559068	2.87237e-05	148	0.461331	37	0.00268536	0.00020172	0.00516901	0.0340777	34.2031	0.554245	505	0.00378414	0.00220636	0.00536191	2.59173e-06	545.792	0.0963765
775	I9_DISVEINLYMPH	Diseases of veins, lymphatic vessels and lymph nodes, not elsewhere classified	women	194174	7252	Diseases of the circulatory system	binary	148	0.0101045	0.00496065	0.0152483	0.000118055	206.129	0.000938571	37	0.010005	0.0036441	0.0163659	0.00205054	39.5439	0.314644	505	0.012264	0.00802605	0.016502	1.41284e-08	659.439	3.5971e-06
776	I9_HEARTFAIL	Heart failure,strict	women	194174	395	Diseases of the circulatory system	binary	148	0.0020365	0.000959231	0.00311378	0.000211251	160.158	0.216456	37	0.00043544	-0.00100655	0.00187743	0.55395	27.4432	0.846444	505	0.00147292	0.000561856	0.00238399	0.00153135	539.872	0.130292
777	I83	Diagnoses - main ICD10: I83 Varicose veins of lower extremities	women	194174	5896	Diseases of the circulatory system	binary	148	0.00799117	0.00340927	0.0125731	0.000630082	195.79	0.00441887	37	0.00755162	0.00164374	0.0134595	0.0122354	40.836	0.266293	505	0.0085675	0.00465316	0.0124819	1.78786e-05	673.459	6.01461e-07
778	I9_MI_STRICT	Myocardial infarction, strict	women	194174	1468	Diseases of the circulatory system	binary	148	0.00395466	0.00167412	0.0062352	0.000676934	194.699	0.00515107	37	0.0020847	-0.00102847	0.00519786	0.189362	45.5168	0.132916	505	0.00205296	0.000218064	0.00388786	0.0283152	594.025	0.0034353
779	I9_DVTANDPULM	DVT of lower extremities and pulmonary embolism	women	194174	1903	Diseases of the circulatory system	binary	148	0.00356144	0.00130541	0.00581746	0.00197434	145.828	0.511805	37	0.00247466	-0.000677416	0.00562674	0.123866	26.3934	0.879324	505	0.0058173	0.00389308	0.00774151	3.11587e-09	500.062	0.541156
780	I9_PHLETHROMBDVTLOW	DVT of lower extremities	women	194174	917	Diseases of the circulatory system	binary	148	0.00244446	0.00087359	0.00401532	0.00228888	128.48	0.862104	37	0.00188359	-0.000311197	0.00407837	0.0925569	29.2896	0.778208	505	0.00357166	0.00223183	0.00491149	1.74351e-07	473.467	0.831658
781	I9_VTE	Venous thromboembolism	women	194174	2028	Diseases of the circulatory system	binary	148	0.00339318	0.00106494	0.00572142	0.00428401	138.962	0.669502	37	0.00253726	-0.000715712	0.00579023	0.12633	25.172	0.911774	505	0.00558347	0.00358987	0.00757707	4.0362e-08	507.963	0.442163
782	I80	Diagnoses - main ICD10: I80 Phlebitis and thrombophlebitis	women	194174	985	Diseases of the circulatory system	binary	148	0.00247185	0.000756865	0.00418684	0.00472891	134.683	0.758114	37	0.00247221	-4.9335e-07	0.00494491	0.0500457	38.3371	0.363941	505	0.00331237	0.00184504	0.00477971	9.66924e-06	507.162	0.452097
783	I95	Diagnoses - main ICD10: I95 Hypotension	women	194174	208	Diseases of the circulatory system	binary	148	0.00111078	0.000264982	0.00195657	0.0100529	142.237	0.595549	37	0.000398537	-0.000783193	0.00158027	0.508615	25.0464	0.914753	505	0.000532174	-0.000189226	0.00125357	0.148217	487.956	0.687847
784	I84	Diagnoses - main ICD10: I84 Haemorrhoids	women	194174	6043	Diseases of the circulatory system	binary	148	0.00596928	0.0013606	0.010578	0.0111298	187.241	0.0139173	37	0.00470397	-0.00190629	0.0113142	0.163094	48.3243	0.0822394	505	0.00301741	-0.000752824	0.00678764	0.11674	590.579	0.00458648
785	I9_CONDUCTIO	Conduction disorders	women	194174	353	Diseases of the circulatory system	binary	148	0.00125143	0.000275385	0.00222748	0.0119724	137.2	0.707353	37	0.000689524	-0.000674186	0.00205323	0.321683	22.1296	0.966245	505	0.000658416	-0.000204051	0.00152088	0.134587	540.95	0.123556
786	I9_K_CARDIAC	Death due to cardiac causes	women	194174	312	Diseases of the circulatory system	binary	148	0.0011487	0.000195389	0.00210202	0.0181927	158.677	0.241206	37	0.00102236	-0.00025965	0.00230437	0.118051	22.9709	0.954695	505	0.00109581	0.000313194	0.00187842	0.00606363	500.911	0.530479
787	I44	Diagnoses - main ICD10: I44 Atrioventricular and left bundle-branch block	women	194174	214	Diseases of the circulatory system	binary	148	0.000924442	0.00011276	0.00173612	0.0255988	122.658	0.928825	37	0.00019504	-0.000939029	0.00132911	0.736057	21.8725	0.969296	505	0.000411229	-0.000299658	0.00112212	0.256884	531.423	0.192296
788	I48	Diagnoses - main ICD10: I48 Atrial fibrillation and flutter	women	194174	1981	Diseases of the circulatory system	binary	148	0.00260916	1.77841e-05	0.00520053	0.0484483	174.188	0.06232	37	0.00162024	-0.00185004	0.00509052	0.360144	39.1894	0.328729	505	0.00537859	0.00325467	0.00750251	6.92716e-07	551.478	0.0705467
789	I9_PAD	Peripheral artery disease	women	194174	283	Diseases of the circulatory system	binary	148	0.000612406	-0.000269226	0.00149404	0.173373	149.564	0.425624	37	0.000679916	-0.000552633	0.00191246	0.279616	36.6726	0.437494	505	0.000480677	-0.000284391	0.00124574	0.218171	530.819	0.19736
790	I67	Diagnoses - main ICD10: I67 Other cerebrovascular diseases	women	194174	206	Diseases of the circulatory system	binary	148	0.000495644	-0.000289266	0.00128055	0.215846	146.586	0.494124	37	-0.000145266	-0.00124193	0.000951396	0.795156	26.6245	0.872478	505	-3.57952e-05	-0.000705263	0.000633673	0.916538	473.647	0.830163
791	I9_HYPTENSPREG	Hypertension complicating pregnancy, childbirth, and the puerperium	women	194174	743	Diseases of the circulatory system	binary	148	0.000899413	-0.000552427	0.00235125	0.224673	157.147	0.268504	37	0.000705351	-0.00125655	0.00266725	0.481026	27.966	0.828409	505	-5.5432e-05	-0.0012641	0.00115323	0.928376	513.301	0.377471
792	I26	Diagnoses - main ICD10: I26 Pulmonary embolism	women	194174	925	Diseases of the circulatory system	binary	148	0.00105338	-0.000657379	0.00276413	0.2275	155.391	0.301851	37	0.000906287	-0.00141852	0.00323109	0.444832	31.0588	0.702544	505	0.00230413	0.000829551	0.0037787	0.00219439	544.1	0.105308
793	I9_NONRHEVALV	Non-rheumatic valve diseases	women	194174	562	Diseases of the circulatory system	binary	148	0.000752398	-0.000477961	0.00198276	0.230695	146.318	0.500368	37	0.000102818	-0.00166184	0.00186748	0.909081	37.9365	0.381108	505	0.000596487	-0.000452915	0.00164589	0.265255	450.53	0.957871
794	I9_HYPERTENSION	Hypertensive diseases	women	194174	652	Diseases of the circulatory system	binary	148	0.000810318	-0.000522338	0.00214297	0.233359	148.607	0.447397	37	-0.000194261	-0.00204613	0.00165761	0.837103	32.7645	0.623279	505	0.00109083	-3.96582e-05	0.00222132	0.0585967	488.626	0.680181
795	I35	Diagnoses - main ICD10: I35 Nonrheumatic aortic valve disorders	women	194174	303	Diseases of the circulatory system	binary	148	0.000526991	-0.000431178	0.00148516	0.281044	150.666	0.400955	37	0.000708727	-0.000613619	0.00203107	0.293504	34.1091	0.558772	505	0.000422676	-0.000384564	0.00122992	0.304774	480.664	0.765953
796	I49	Diagnoses - main ICD10: I49 Other cardiac arrhythmias	women	194174	324	Diseases of the circulatory system	binary	148	0.000489816	-0.000494573	0.00147421	0.329438	146.962	0.48536	37	0.0013648	-1.05717e-05	0.00274017	0.0517872	25.3054	0.908537	505	0.000294045	-0.000545563	0.00113365	0.492453	490.172	0.662219
797	I34	Diagnoses - main ICD10: I34 Nonrheumatic mitral valve disorders	women	194174	203	Diseases of the circulatory system	binary	148	0.000212331	-0.000556791	0.000981453	0.588449	123.918	0.916888	37	-0.00044194	-0.00151654	0.000632662	0.420212	34.005	0.563784	505	0.000145129	-0.000510873	0.000801131	0.664573	469.661	0.861273
798	I63	Diagnoses - main ICD10: I63 Cerebral infarction	women	194174	799	Diseases of the circulatory system	binary	148	-0.000281899	-0.00181959	0.00125579	0.719362	144.257	0.548551	37	-0.000678361	-0.00282679	0.00147007	0.536014	29.7978	0.757366	505	0.000653166	-0.000700195	0.00200653	0.344186	536.661	0.15193
799	I60	Diagnoses - main ICD10: I60 Subarachnoid haemorrhage	women	194174	390	Diseases of the circulatory system	binary	148	-0.000148187	-0.0012518	0.000955422	0.792416	162.566	0.17979	37	-0.000215778	-0.00168204	0.00125049	0.773016	32.2382	0.648184	505	0.000114343	-0.000815325	0.00104401	0.809507	543.684	0.107594
800	I47	Diagnoses - main ICD10: I47 Paroxysmal tachycardia	women	194174	813	Diseases of the circulatory system	binary	148	0.000206767	-0.00133776	0.0017513	0.793027	139.929	0.648081	37	-0.000885372	-0.00304336	0.00127261	0.421323	33.2791	0.598683	505	-0.000758517	-0.00207588	0.000558847	0.259102	442.856	0.976623
801	I9_INTRACRA	Nontraumatic intracranial haemmorrhage	women	194174	637	Diseases of the circulatory system	binary	148	0.000124528	-0.00126958	0.00151863	0.861022	166.406	0.13051	37	-0.000226276	-0.002057	0.00160445	0.808586	25.5159	0.903276	505	0.000482838	-0.000634744	0.00160042	0.397118	494.275	0.613052
802	I9_ARTOTH	Other diseases of arteries and capillaries	women	194174	446	Diseases of the circulatory system	binary	148	6.67581e-05	-0.00103016	0.00116367	0.905051	134.722	0.757359	37	-0.000663881	-0.00219647	0.000868707	0.395876	28.6824	0.802012	505	0.000330914	-0.00060467	0.0012665	0.488162	479.368	0.778687
803	K11_GALLBILPANC	Disorders of gallbladder, biliary tract and pancreas	women	194174	9513	Diseases of the digestive system	binary	148	0.0292654	0.0237349	0.0347959	3.34525e-25	184.13	0.0204677	37	0.0211797	0.0142755	0.0280839	1.82696e-09	31.8471	0.666465	505	0.0295667	0.0247634	0.03437	1.626e-33	654.591	6.51359e-06
804	K80	Diagnoses - main ICD10: K80 Cholelithiasis	women	194174	7596	Diseases of the digestive system	binary	148	0.0257129	0.0206212	0.0308047	4.26211e-23	186.639	0.015015	37	0.0196502	0.0133366	0.0259638	1.05994e-09	33.4517	0.590398	505	0.0258812	0.0215329	0.0302295	1.90666e-31	641.504	3.02995e-05
805	XI_DIGESTIVE	Diseases of the digestive system	women	194174	59284	Diseases of the digestive system	binary	148	0.0534337	0.0405871	0.0662802	3.57214e-16	221.794	6.5907e-05	37	0.021724	0.00444604	0.0390019	0.0137277	50.3317	0.0568044	505	0.0578014	0.0476435	0.0679593	6.93886e-29	653.547	7.38886e-06
806	K11_HERNIA	Hernia	women	194174	8050	Diseases of the digestive system	binary	148	0.0153066	0.0100186	0.0205946	1.40074e-08	197.838	0.00329597	37	0.00162458	-0.00702773	0.0102769	0.712867	66.446	0.00149142	505	0.0146658	0.0103813	0.0189504	1.96137e-11	612.106	0.00066651
807	K81	Diagnoses - main ICD10: K81 Cholecystitis	women	194174	1200	Diseases of the digestive system	binary	148	0.00515059	0.00327385	0.00702732	7.48973e-08	151.61	0.380232	37	0.00344039	0.000691454	0.00618932	0.0141684	40.8066	0.267336	505	0.00534639	0.0037702	0.00692257	2.96803e-11	490.491	0.658475
808	K29	Diagnoses - main ICD10: K29 Gastritis and duodenitis	women	194174	7163	Diseases of the digestive system	binary	148	0.0126362	0.00782365	0.0174487	2.65732e-07	171.409	0.0822639	37	0.00354304	-0.00315046	0.0102365	0.299523	41.5984	0.240067	505	0.0121796	0.00803703	0.0163222	8.28938e-09	598.593	0.00231448
809	K11_OTHGASTR	Other gastritis (incl. Duodenitis)	women	194174	6099	Diseases of the digestive system	binary	148	0.0104986	0.00632824	0.014669	8.05394e-07	160.575	0.209784	37	0.00200689	-0.00444885	0.00846263	0.542331	48.2721	0.0830095	505	0.0101312	0.00650144	0.013761	4.48674e-08	573.292	0.0174042
810	K57	Diagnoses - main ICD10: K57 Diverticular disease of intestine	women	194174	6991	Diseases of the digestive system	binary	148	0.0102335	0.00545515	0.0150119	2.69836e-05	177.956	0.0417708	37	0.00541272	-0.00239158	0.013217	0.174037	59.5532	0.00806701	505	0.0076674	0.003614	0.0117208	0.000209349	603.516	0.00149015
811	K11_OESULC	Ulcer of oesophagus	women	194174	1100	Diseases of the digestive system	binary	148	0.00359874	0.00187996	0.00531751	4.06546e-05	118.746	0.95796	37	0.00213304	-0.000268406	0.00453448	0.0817008	33.5207	0.587087	505	0.00313739	0.00164007	0.00463472	4.01231e-05	525.781	0.242801
812	K11_LIVER	Diseases of liver	women	194174	743	Diseases of the digestive system	binary	148	0.00280185	0.00138711	0.00421658	0.000103749	127.585	0.874321	37	0.00251262	0.000451033	0.00457421	0.0169052	39.1607	0.329885	505	0.00272511	0.00151054	0.00393969	1.09494e-05	510.631	0.409461
813	K20	Diagnoses - main ICD10: K20 Oesophagitis	women	194174	2257	Diseases of the digestive system	binary	148	0.00447136	0.00192996	0.00701276	0.000563958	126.914	0.883003	37	0.0023422	-0.00120859	0.00589299	0.196064	35.3409	0.499746	505	0.00494412	0.00269538	0.00719285	1.63831e-05	542.428	0.114726
814	K11	Diagnoses - main ICD10: K11 Diseases of salivary glands	women	194174	413	Diseases of the digestive system	binary	148	0.00164838	0.000521568	0.00277519	0.00414157	158.237	0.248887	37	0.00146253	-0.000266766	0.00319182	0.0973954	46.7544	0.108163	505	0.00123201	0.000302366	0.00216165	0.00939213	507.609	0.446543
815	K41	Diagnoses - main ICD10: K41 Femoral hernia	women	194174	353	Diseases of the digestive system	binary	148	-0.00135098	-0.00233548	-0.000366477	0.00715482	145.765	0.513275	37	-0.00164969	-0.00302522	-0.000274162	0.0187426	30.7215	0.717596	505	-0.00058226	-0.00148461	0.000320085	0.205974	581.998	0.00911158
816	K11_BARRET	Barret oesophagus	women	194174	605	Diseases of the digestive system	binary	148	0.00174679	0.00046997	0.00302362	0.00733187	145.631	0.51641	37	0.00160915	-0.000322653	0.00354095	0.102552	42.2144	0.220168	505	0.00154872	0.000446706	0.00265074	0.00587924	516.089	0.345044
817	K11_APPENDIX	Diseases of appendix	women	194174	1501	Diseases of the digestive system	binary	148	0.00270645	0.000699347	0.00471355	0.00822024	143.601	0.563876	37	0.00130992	-0.00149437	0.0041142	0.359916	27.8829	0.831347	505	0.000834954	-0.000899788	0.0025697	0.345499	517.538	0.328662
818	K35	Diagnoses - main ICD10: K35 Acute appendicitis	women	194174	1204	Diseases of the digestive system	binary	148	0.00242379	0.000604778	0.00424279	0.00901178	134.399	0.763566	37	0.00153972	-0.00100177	0.0040812	0.235065	29.1969	0.781923	505	0.000698044	-0.00085343	0.00224952	0.377867	479.296	0.779384
819	K22	Diagnoses - main ICD10: K22 Other diseases of oesophagus	women	194174	2176	Diseases of the digestive system	binary	148	0.00315224	0.000627981	0.00567649	0.0143827	150.286	0.40941	37	-8.45576e-05	-0.00362561	0.0034565	0.962671	37.1021	0.417986	505	0.00417741	0.00187858	0.00647623	0.000368551	587.432	0.00593242
820	K52	Diagnoses - main ICD10: K52 Other non-infective gastro-enteritis and colitis	women	194174	5335	Diseases of the digestive system	binary	148	0.00494672	0.000824098	0.00906935	0.0186851	167.677	0.116622	37	0.00138991	-0.00457719	0.007357	0.648007	44.0688	0.167215	505	0.00331776	-1.14521e-05	0.00664697	0.0507933	515.348	0.353553
821	K61	Diagnoses - main ICD10: K61 Abscess of anal and rectal regions	women	194174	331	Diseases of the digestive system	binary	148	0.00108909	0.000126688	0.0020515	0.026557	126.647	0.886348	37	0.000767241	-0.000577413	0.00211189	0.263427	25.852	0.894486	505	0.00142308	0.000602223	0.00224394	0.000679063	493.947	0.617046
822	K11_OTHDIG	Other diseases of the digestive system	women	194174	3504	Diseases of the digestive system	binary	148	0.00341876	0.000368835	0.00646869	0.0280214	137.42	0.702707	37	0.0019124	-0.0023489	0.0061737	0.379076	29.6739	0.762523	505	0.00396235	0.00132075	0.00660395	0.00328309	519.716	0.304709
823	K11_GIBLEEDING	GI-bleeding	women	194174	2427	Diseases of the digestive system	binary	148	0.00268041	0.000134904	0.00522592	0.0390333	133.617	0.778266	37	0.00236176	-0.00119477	0.0059183	0.193074	34.4398	0.54286	505	0.00304613	0.00087501	0.00521726	0.00596186	499.765	0.54488
824	K63	Diagnoses - main ICD10: K63 Other diseases of intestine	women	194174	3632	Diseases of the digestive system	binary	148	0.00326243	7.54537e-05	0.00644941	0.0448171	141.259	0.618012	37	0.00236118	-0.00209161	0.00681396	0.298661	26.1746	0.885601	505	0.00311223	0.00039398	0.00583047	0.0248299	462.032	0.909761
825	K92	Diagnoses - main ICD10: K92 Other diseases of digestive system	women	194174	2332	Diseases of the digestive system	binary	148	0.00259937	5.88359e-07	0.00519815	0.0499482	127.468	0.875861	37	0.00214589	-0.00150042	0.00579219	0.248723	36.3049	0.454441	505	0.00322185	0.00100529	0.00543841	0.00438738	501.556	0.522367
826	K83	Diagnoses - main ICD10: K83 Other diseases of biliary tract	women	194174	455	Diseases of the digestive system	binary	148	0.0011478	-2.26439e-05	0.00231825	0.0546	120.106	0.949115	37	0.00195519	0.000319867	0.00359051	0.0191124	28.6629	0.802752	505	0.00152622	0.000513994	0.00253844	0.0031246	518.159	0.32175
827	K85	Diagnoses - main ICD10: K85 Acute pancreatitis	women	194174	644	Diseases of the digestive system	binary	148	0.00130417	-4.75244e-05	0.00265586	0.0586172	137.722	0.696313	37	-0.000345018	-0.00223358	0.00154354	0.720297	22.0599	0.967092	505	0.00262597	0.00147308	0.00377886	8.03431e-06	502.806	0.506631
828	K26	Diagnoses - main ICD10: K26 Duodenal ulcer	women	194174	445	Diseases of the digestive system	binary	148	0.00111722	-5.66167e-05	0.00229105	0.0621211	152.331	0.364675	37	0.000759459	-0.000851645	0.00237056	0.355534	26.5951	0.873362	505	0.00153589	0.000517569	0.00255421	0.00311526	540.304	0.127565
829	K05	Diagnoses - main ICD10: K05 Gingivitis and periodontal diseases	women	194174	275	Diseases of the digestive system	binary	148	-0.000618151	-0.00151764	0.00028134	0.178002	153.435	0.341379	37	5.33386e-09	-0.00127603	0.00127604	0.999993	38.7379	0.347155	505	-9.93852e-05	-0.000850322	0.000651552	0.795328	484.157	0.729833
830	K66	Diagnoses - main ICD10: K66 Other disorders of peritoneum	women	194174	275	Diseases of the digestive system	binary	148	0.00064449	-0.000299361	0.00158834	0.180791	156.911	0.272863	37	0.000312189	-0.000998059	0.00162244	0.640503	37.9342	0.381204	505	0.000531545	-0.000255881	0.00131897	0.185817	514.703	0.361023
831	K11_GASTRODUOULC	Gastroduodenal ulcer	women	194174	1580	Diseases of the digestive system	binary	148	0.00131025	-0.000747065	0.00336756	0.21194	146.693	0.491618	37	0.000496586	-0.00249035	0.00348353	0.744539	38.8732	0.341578	505	0.00258945	0.000776063	0.00440285	0.00513002	538.263	0.140845
832	K91	Diagnoses - main ICD10: K91 Postprocedural disorders of digestive system, not elsewhere classified	women	194174	351	Diseases of the digestive system	binary	148	0.000622665	-0.000428104	0.00167343	0.245464	129.624	0.845438	37	0.000772094	-0.00069602	0.00224021	0.302652	35.9517	0.470909	505	0.00165121	0.000754983	0.00254743	0.000304967	497.077	0.578488
833	K11_OESOBST	Oesophageal obstruction	women	194174	378	Diseases of the digestive system	binary	148	-0.000599743	-0.00162884	0.000429352	0.253354	152.603	0.358867	37	-0.00160578	-0.00337923	0.000167662	0.0759526	56.8553	0.0148554	505	0.000137961	-0.000736839	0.00101276	0.757247	519.714	0.304733
834	K11_PERITON	Diseases of peritoneum	women	194174	428	Diseases of the digestive system	binary	148	0.000585246	-0.000489582	0.00166007	0.285879	145.944	0.509109	37	0.000211157	-0.00152586	0.00194817	0.81168	48.1647	0.0846155	505	0.000665846	-0.000267058	0.00159875	0.161844	521.924	0.281319
835	K60	Diagnoses - main ICD10: K60 Fissure and fistula of anal and rectal regions	women	194174	856	Diseases of the digestive system	binary	148	0.000891539	-0.000747869	0.00253095	0.286486	164.178	0.157742	37	0.00206781	-0.000385445	0.00452107	0.0985298	46.1219	0.12031	505	0.00133409	1.09696e-05	0.00265721	0.0481306	495.798	0.594339
836	K59	Diagnoses - main ICD10: K59 Other functional intestinal disorders	women	194174	2464	Diseases of the digestive system	binary	148	-0.00151423	-0.00442734	0.00139888	0.308304	173.525	0.0666794	37	-0.00299146	-0.00686537	0.000882447	0.130153	38.4973	0.357185	505	-0.00104049	-0.00335358	0.0012726	0.377969	515.617	0.350459
837	K82	Diagnoses - main ICD10: K82 Other diseases of gallbladder	women	194174	202	Diseases of the digestive system	binary	148	0.000398773	-0.000386575	0.00118412	0.319638	156.045	0.289195	37	0.000419152	-0.000726711	0.00156501	0.473407	41.6744	0.237549	505	0.000351014	-0.000306905	0.00100893	0.295707	516.136	0.344513
838	K50	Diagnoses - main ICD10: K50 Crohn's disease [regional enteritis]	women	194174	529	Diseases of the digestive system	binary	148	0.000650676	-0.000771151	0.0020725	0.369748	191.28	0.00822159	37	0.00113697	-0.000604529	0.00287847	0.200686	34.1313	0.5577	505	0.000738105	-0.000358667	0.00183488	0.187164	536.415	0.153685
839	K11_ACUTGASTR	Acute gastritis	women	194174	330	Diseases of the digestive system	binary	148	0.000426507	-0.000517466	0.00137048	0.375858	121.99	0.934632	37	-0.000552896	-0.00207169	0.000965893	0.475536	47.7391	0.0912301	505	0.000682387	-0.000122749	0.00148752	0.0966829	497.916	0.568042
840	K76	Diagnoses - main ICD10: K76 Other diseases of liver	women	194174	284	Diseases of the digestive system	binary	148	0.000386274	-0.000522789	0.00129534	0.404948	103.185	0.997638	37	9.96448e-05	-0.00117048	0.00136977	0.877795	28.913	0.793118	505	0.000983869	0.000208508	0.00175923	0.0128813	469.551	0.86207
841	K02	Diagnoses - main ICD10: K02 Dental caries	women	194174	1055	Diseases of the digestive system	binary	148	0.000688482	-0.00110282	0.00247979	0.451266	155.089	0.307796	37	0.000772729	-0.0016639	0.00320936	0.534229	30.9468	0.707569	505	0.00167822	0.000177958	0.00317848	0.028347	512.709	0.384486
842	K14	Diagnoses - main ICD10: K14 Diseases of tongue	women	194174	467	Diseases of the digestive system	binary	148	-0.00038925	-0.00154835	0.000769846	0.51041	137.96	0.691227	37	-0.000128039	-0.00174751	0.00149143	0.876853	24.4033	0.928978	505	0.000947237	-4.13834e-05	0.00193586	0.0603921	500.222	0.539148
843	K11_CHRONGASTR	Chronic gastritis	women	194174	1028	Diseases of the digestive system	binary	148	0.000557567	-0.00110481	0.00221994	0.510937	130.677	0.829058	37	0.00106498	-0.0013299	0.00345986	0.38344	38.2743	0.366607	505	0.00138408	-7.4506e-05	0.00284267	0.0629071	533.359	0.176637
844	K11_APPENDOTH	Other appendicitis	women	194174	217	Diseases of the digestive system	binary	148	0.000262078	-0.000546402	0.00107056	0.525204	163.869	0.161803	37	-0.000272594	-0.00137448	0.000829291	0.627766	38.1866	0.370348	505	-0.000129544	-0.000782658	0.000523571	0.697458	476.57	0.804847
845	K11_ILEUS	Paralytic ileus and intestinal obstruction	women	194174	1189	Diseases of the digestive system	binary	148	-0.000517509	-0.00230499	0.00126997	0.570411	141.14	0.620722	37	0.000837088	-0.00166034	0.00333452	0.511219	34.8493	0.523209	505	0.000980597	-0.000543983	0.00250518	0.207441	443.307	0.975755
846	K11_ADHE	Intestinal adhesions without obstruction	women	194174	386	Diseases of the digestive system	binary	148	0.000292757	-0.000728015	0.00131353	0.574037	136.224	0.727535	37	7.76919e-06	-0.00141843	0.00143397	0.991481	32.1906	0.65042	505	0.000679415	-0.000195145	0.00155397	0.127852	508.549	0.434932
847	K11_OTHILEUS	Other or unspecified ileus, impaction or obstruction	women	194174	729	Diseases of the digestive system	binary	148	-0.000385705	-0.00178714	0.00101573	0.589595	116.972	0.967662	37	0.000334599	-0.00162347	0.00229266	0.737683	20.8049	0.979817	505	0.000409051	-0.000786268	0.00160437	0.502398	447.642	0.96598
848	K51	Diagnoses - main ICD10: K51 Ulcerative colitis	women	194174	967	Diseases of the digestive system	binary	148	0.000487665	-0.00139199	0.00236732	0.611103	190.698	0.00888425	37	-0.00118136	-0.00415839	0.00179566	0.436707	60.0116	0.00725058	505	-0.000444293	-0.00188327	0.000994679	0.545077	526.729	0.233818
849	K86	Diagnoses - main ICD10: K86 Other diseases of pancreas	women	194174	229	Diseases of the digestive system	binary	148	-0.000208963	-0.00104219	0.000624268	0.623051	125.93	0.895012	37	-0.000640351	-0.00180452	0.000523821	0.281	28.8533	0.79544	505	0.000226127	-0.000523349	0.000975603	0.554287	560.526	0.0410438
850	K04	Diagnoses - main ICD10: K04 Diseases of pulp and periapical tissues	women	194174	985	Diseases of the digestive system	binary	148	0.000383045	-0.00128151	0.0020476	0.651972	141.333	0.616317	37	0.000417731	-0.00190795	0.00274341	0.724807	30.1133	0.744042	505	0.000810893	-0.000608843	0.00223063	0.262949	484.694	0.724061
851	K01	Diagnoses - main ICD10: K01 Embedded and impacted teeth	women	194174	829	Diseases of the digestive system	binary	148	-0.000336166	-0.00184567	0.00117334	0.662486	136.974	0.712066	37	-0.0017915	-0.00408519	0.000502181	0.125807	42.5791	0.208931	505	-2.71885e-05	-0.00131468	0.0012603	0.966986	491.001	0.652461
852	K90	Diagnoses - main ICD10: K90 Intestinal malabsorption	women	194174	596	Diseases of the digestive system	binary	148	0.00029369	-0.00127463	0.00186201	0.713595	219.436	0.000100533	37	-0.00099862	-0.00287104	0.000873799	0.295879	39.2397	0.326712	505	-0.000753597	-0.00188267	0.000375473	0.190814	536.011	0.156595
853	K11_COELIAC	Coeliac disease	women	194174	550	Diseases of the digestive system	binary	148	0.000204999	-0.00122913	0.00163913	0.779353	203.781	0.00135441	37	-0.00110467	-0.00298117	0.000771838	0.248583	43.7687	0.175084	505	-0.000745089	-0.00178907	0.000298887	0.161863	508.93	0.430236
854	K55	Diagnoses - main ICD10: K55 Vascular disorders of intestine	women	194174	204	Diseases of the digestive system	binary	148	0.00010767	-0.000685723	0.000901063	0.790251	144.763	0.536719	37	-0.000178012	-0.00128653	0.000930501	0.752956	32.3998	0.640569	505	0.000508224	-0.000171863	0.00118831	0.143012	509.055	0.428711
855	K08	Diagnoses - main ICD10: K08 Other disorders of teeth and supporting structures	women	194174	1016	Diseases of the digestive system	binary	148	0.000227168	-0.00147395	0.00192828	0.793525	141.596	0.610306	37	-0.000467644	-0.00284441	0.00190912	0.699767	35.2513	0.50401	505	0.00156259	0.000111666	0.00301351	0.0347888	471.1	0.850498
856	K62	Diagnoses - main ICD10: K62 Other diseases of anus and rectum	women	194174	7186	Diseases of the digestive system	binary	148	0.000544383	-0.00430363	0.00539239	0.825805	178.121	0.0410181	37	0.00250958	-0.00387451	0.00889367	0.441027	38.7495	0.346673	505	0.00103727	-0.00299953	0.00507408	0.614528	582.046	0.00907758
857	K07	Diagnoses - main ICD10: K07 Dentofacial anomalies [including malocclusion]	women	194174	272	Diseases of the digestive system	binary	148	-9.85432e-05	-0.000991058	0.000793972	0.828675	131.492	0.815697	37	-0.00126027	-0.00250728	-1.32682e-05	0.0476117	33.7854	0.574355	505	-0.000658925	-0.00142017	0.000102321	0.0897873	478.663	0.785452
858	K13	Diagnoses - main ICD10: K13 Other diseases of lip and oral mucosa	women	194174	1163	Diseases of the digestive system	binary	148	-0.000157048	-0.00197878	0.00166468	0.865824	149.59	0.425045	37	-0.00112944	-0.00387794	0.00161905	0.420582	42.7175	0.204774	505	0.000388853	-0.00115143	0.00192914	0.620739	497.652	0.571328
859	K30	Diagnoses - main ICD10: K30 Dyspepsia	women	194174	4824	Diseases of the digestive system	binary	148	-0.00025534	-0.00433993	0.00382925	0.902485	184.558	0.0194302	37	-0.00117472	-0.0063158	0.00396635	0.654264	36.6797	0.437169	505	0.00373603	0.000508081	0.00696399	0.023301	543.231	0.11013
860	K25	Diagnoses - main ICD10: K25 Gastric ulcer	women	194174	955	Diseases of the digestive system	binary	148	0.000103294	-0.00157732	0.00178391	0.904116	143.899	0.556933	37	0.000117733	-0.00239694	0.00263241	0.926887	41.2879	0.250536	505	0.00126818	-0.000195028	0.00273138	0.0893713	525.151	0.248879
861	K11_OTHDISOES	Other diseases of oesophagus	women	194174	610	Diseases of the digestive system	binary	148	3.19188e-05	-0.00138393	0.00144777	0.964757	179.196	0.036401	37	-0.000129787	-0.00206938	0.00180981	0.895657	42.1888	0.22097	505	0.000854588	-0.000292904	0.00200208	0.14438	554.737	0.0584144
862	K31	Diagnoses - main ICD10: K31 Other diseases of stomach and duodenum	women	194174	1439	Diseases of the digestive system	binary	148	4.813e-05	-0.00219168	0.00228794	0.966406	172.722	0.0722893	37	-0.00164925	-0.0046467	0.0013482	0.280851	38.807	0.344302	505	0.000592797	-0.00134143	0.00252702	0.54805	607.064	0.0010748
863	XIV_GENITOURINARY	Diseases of the genitourinary system	women	194174	49645	Diseases of the genitourinary system	binary	148	0.0269568	0.0152632	0.0386503	6.23536e-06	201.281	0.00198231	37	0.0120177	-0.0039889	0.0280244	0.141146	47.3142	0.09825	505	0.0265374	0.0164271	0.0366477	2.68258e-07	709.142	4.00867e-09
864	N92	Diagnoses - main ICD10: N92 Excessive, frequent and irregular menstruation	women	194174	8475	Diseases of the genitourinary system	binary	148	0.0107357	0.00588411	0.0155874	1.44422e-05	160.388	0.212764	37	0.00323372	-0.00351049	0.00997792	0.347338	38.8808	0.341264	505	0.00635621	0.00219662	0.0105158	0.00274449	555.633	0.0553912
865	N39	Diagnoses - main ICD10: N39 Other disorders of urinary system	women	194174	7355	Diseases of the genitourinary system	binary	148	0.00984502	0.00514904	0.014541	3.97342e-05	163.773	0.163092	37	0.00437534	-0.00294686	0.0116975	0.241532	49.9518	0.0610247	505	0.00930609	0.00518858	0.0134236	9.43358e-06	593.406	0.0036204
866	N76	Diagnoses - main ICD10: N76 Other inflammation of vagina and vulva	women	194174	463	Diseases of the genitourinary system	binary	148	0.00200742	0.000820699	0.00319414	0.000915073	160.483	0.211249	37	-0.000751894	-0.00233878	0.000834992	0.353063	34.6624	0.532169	505	0.000574972	-0.000452514	0.00160246	0.272738	566.991	0.0269456
867	N17	Diagnoses - main ICD10: N17 Acute renal failure	women	194174	266	Diseases of the genitourinary system	binary	148	0.00125332	0.000325343	0.0021813	0.00811817	145.669	0.515533	37	-7.37839e-06	-0.00135681	0.00134205	0.99145	38.9962	0.336548	505	0.000642948	-0.000148547	0.00143444	0.111358	501.258	0.526121
868	N72	Diagnoses - main ICD10: N72 Inflammatory disease of cervix uteri	women	194174	370	Diseases of the genitourinary system	binary	148	0.00104836	4.89857e-05	0.00204774	0.0397793	142.998	0.577907	37	0.000187678	-0.00120864	0.00158399	0.792213	28.875	0.794597	505	0.000346419	-0.000505975	0.00119881	0.425716	463.956	0.898874
869	N20	Diagnoses - main ICD10: N20 Calculus of kidney and ureter	women	194174	1008	Diseases of the genitourinary system	binary	148	0.00182468	5.63239e-05	0.00359304	0.043136	165.388	0.142489	37	0.000450019	-0.00193794	0.00283798	0.711858	37.8354	0.385496	505	0.0027459	0.0012587	0.00423309	0.00029598	551.308	0.0712306
870	N81	Diagnoses - main ICD10: N81 Female genital prolapse	women	194174	7511	Diseases of the genitourinary system	binary	148	0.00500988	1.42226e-05	0.0100055	0.0493513	187.085	0.014195	37	0.00892934	0.00194606	0.0159126	0.0122052	45.862	0.125604	505	0.00804882	0.00362574	0.0124719	0.000361637	691.192	5.40131e-08
871	N83	Diagnoses - main ICD10: N83 Noninflammatory disorders of ovary, Fallopian tube and broad ligament	women	194174	2215	Diseases of the genitourinary system	binary	148	0.00242387	-2.12233e-05	0.00486897	0.052022	138.746	0.674224	37	0.000315862	-0.00310038	0.0037321	0.856198	31.5446	0.680446	505	0.00157295	-0.000572354	0.00371826	0.150701	533.333	0.176846
872	N73	Diagnoses - main ICD10: N73 Other female pelvic inflammatory diseases	women	194174	621	Diseases of the genitourinary system	binary	148	0.00118474	-0.000188395	0.00255787	0.0908261	161.4	0.196981	37	0.000250879	-0.00158005	0.00208181	0.788269	25.7138	0.898159	505	-0.00019102	-0.00133771	0.000955673	0.744048	530.477	0.20026
873	N62	Diagnoses - main ICD10: N62 Hypertrophy of breast	women	194174	437	Diseases of the genitourinary system	binary	148	0.000959432	-0.000156528	0.00207539	0.0919783	154.535	0.318851	37	-0.000162959	-0.00169944	0.00137352	0.835328	36.7504	0.433934	505	0.000568951	-0.00038227	0.00152017	0.241073	529.16	0.211693
874	N94	Diagnoses - main ICD10: N94 Pain and other conditions associated with female genital organs and menstrual cycle	women	194174	1295	Diseases of the genitourinary system	binary	148	0.00149269	-0.0004027	0.00338807	0.122699	150.213	0.411054	37	0.000281966	-0.00233776	0.00290169	0.832923	30.0332	0.747449	505	0.00060492	-0.000994319	0.00220416	0.458472	495.584	0.596977
875	N60	Diagnoses - main ICD10: N60 Benign mammary dysplasia	women	194174	1149	Diseases of the genitourinary system	binary	148	0.00135366	-0.000413852	0.00312118	0.133342	133.508	0.780271	37	0.00171565	-0.00138637	0.00481767	0.278361	56.8017	0.0150321	505	0.00117829	-0.000329266	0.00268584	0.12555	459.565	0.922458
876	N31	Diagnoses - main ICD10: N31 Neuromuscular dysfunction of bladder, not elsewhere classified	women	194174	573	Diseases of the genitourinary system	binary	148	0.000985161	-0.000304401	0.00227472	0.134311	131.945	0.808034	37	0.00154956	-0.000252191	0.00335131	0.0918676	24.2197	0.932726	505	0.000860276	-0.000245142	0.00196569	0.127181	509.073	0.428485
877	N95	Diagnoses - main ICD10: N95 Menopausal and other perimenopausal disorders	women	194174	6496	Diseases of the genitourinary system	binary	148	0.00310581	-0.00101064	0.00722225	0.139202	139.225	0.663725	37	0.00601903	-0.000374891	0.012413	0.0650307	44.4927	0.156553	505	0.00345948	-6.61379e-05	0.00698511	0.0544554	508.204	0.439189
878	N18	Diagnoses - main ICD10: N18 Chronic renal failure	women	194174	205	Diseases of the genitourinary system	binary	148	0.000548236	-0.000241935	0.00133841	0.173874	147.054	0.483229	37	0.000469468	-0.000775026	0.00171396	0.459683	45.7618	0.127694	505	0.000364877	-0.000355835	0.00108559	0.321062	576.571	0.01372
879	N75	Diagnoses - main ICD10: N75 Diseases of Bartholin's gland	women	194174	590	Diseases of the genitourinary system	binary	148	0.000859639	-0.000402584	0.00212186	0.18193	122.391	0.93119	37	0.00118255	-0.000581001	0.0029461	0.18876	30.6381	0.721275	505	-4.43881e-05	-0.00117832	0.00108955	0.938844	559.134	0.0447733
880	N99	Diagnoses - main ICD10: N99 Postprocedural disorders of genito-urinary system, not elsewhere classified	women	194174	495	Diseases of the genitourinary system	binary	148	0.000821001	-0.000413624	0.00205563	0.19246	164.177	0.157745	37	-0.00108381	-0.00299429	0.000826671	0.26619	49.3184	0.0686546	505	0.000522834	-0.000479777	0.00152545	0.306749	510.272	0.413825
881	N30	Diagnoses - main ICD10: N30 Cystitis	women	194174	1034	Diseases of the genitourinary system	binary	148	-0.00116572	-0.00292475	0.000593301	0.193982	153.7	0.335892	37	-0.00210745	-0.00451097	0.000296064	0.0856988	31.2323	0.694705	505	-6.90443e-05	-0.00156506	0.00142697	0.927925	523.957	0.260632
882	N89	Diagnoses - main ICD10: N89 Other noninflammatory disorders of vagina	women	194174	762	Diseases of the genitourinary system	binary	148	-0.00079821	-0.00223857	0.000642153	0.277409	129.919	0.840943	37	-0.000968597	-0.00298104	0.00104385	0.345509	30.019	0.748052	505	0.000251271	-0.000977248	0.00147979	0.688512	497.885	0.568432
883	N32	Diagnoses - main ICD10: N32 Other disorders of bladder	women	194174	1316	Diseases of the genitourinary system	binary	148	0.00109496	-0.00092099	0.00311091	0.287079	157.665	0.259068	37	-0.000399568	-0.00343592	0.00263678	0.796468	44.8705	0.147488	505	0.00222279	0.000562514	0.00388307	0.00869002	470.44	0.855509
884	N61	Diagnoses - main ICD10: N61 Inflammatory disorders of breast	women	194174	330	Diseases of the genitourinary system	binary	148	0.000470196	-0.000483683	0.00142407	0.333981	144.361	0.546136	37	0.000869903	-0.000475057	0.00221486	0.204912	36.6632	0.437923	505	0.000765057	-4.85277e-05	0.00157864	0.0653205	469.595	0.861753
885	N93	Diagnoses - main ICD10: N93 Other abnormal uterine and vaginal bleeding	women	194174	2455	Diseases of the genitourinary system	binary	148	0.00125698	-0.0013165	0.00383047	0.338408	118.93	0.956838	37	0.00195218	-0.00164344	0.0055478	0.287271	32.3907	0.640995	505	0.00248781	0.000292822	0.00468279	0.0263216	484.927	0.721542
886	N36	Diagnoses - main ICD10: N36 Other disorders of urethra	women	194174	228	Diseases of the genitourinary system	binary	148	-0.000363189	-0.0011633	0.000436918	0.373639	131.135	0.821617	37	-0.000762962	-0.00188086	0.000354932	0.181003	30.6201	0.722067	505	-0.000213876	-0.000909078	0.000481326	0.546526	523.043	0.269826
887	N23	Diagnoses - main ICD10: N23 Unspecified renal colic	women	194174	421	Diseases of the genitourinary system	binary	148	0.000496968	-0.00063577	0.00162971	0.389846	161.761	0.191551	37	-0.00157142	-0.00317131	2.84679e-05	0.0542182	40.4832	0.279015	505	0.000474765	-0.00044624	0.00139577	0.312335	481.763	0.754872
888	N87	Diagnoses - main ICD10: N87 Dysplasia of cervix uteri	women	194174	1102	Diseases of the genitourinary system	binary	148	-0.000731857	-0.00264391	0.00118019	0.453137	180.828	0.0302394	37	0.00112281	-0.00137938	0.003625	0.379133	38.8497	0.342544	505	0.000756094	-0.000845128	0.00235732	0.354711	597.672	0.00250911
889	N02	Diagnoses - main ICD10: N02 Recurrent and persistent haematuria	women	194174	224	Diseases of the genitourinary system	binary	148	0.000292274	-0.00049075	0.0010753	0.464424	143.772	0.559895	37	-0.000481171	-0.0015752	0.000612855	0.388674	25.1597	0.912069	505	-6.60648e-05	-0.000750841	0.000618712	0.850022	529.858	0.205588
890	N63	Diagnoses - main ICD10: N63 Unspecified lump in breast	women	194174	1175	Diseases of the genitourinary system	binary	148	-0.000660466	-0.00244319	0.00112226	0.467758	129.731	0.843813	37	-0.00282906	-0.00548667	-0.000171446	0.0369421	40.984	0.261064	505	-0.000535554	-0.00205608	0.00098497	0.489986	497.494	0.573303
891	N28	Diagnoses - main ICD10: N28 Other disorders of kidney and ureter, not elsewhere classified	women	194174	206	Diseases of the genitourinary system	binary	148	0.000240949	-0.000550996	0.00103289	0.550963	158.69	0.240976	37	0.00020988	-0.000863596	0.00128336	0.701571	36.5783	0.441817	505	0.000117855	-0.000557961	0.000793671	0.732504	544.641	0.102386
892	N80	Diagnoses - main ICD10: N80 Endometriosis	women	194174	1496	Diseases of the genitourinary system	binary	148	-0.00061849	-0.0026646	0.00142762	0.553549	152.295	0.365429	37	-0.000430712	-0.00323935	0.00237793	0.763746	34.3787	0.545796	505	0.0017519	1.5264e-05	0.00348854	0.0480201	517.061	0.334017
893	N85	Diagnoses - main ICD10: N85 Other noninflammatory disorders of uterus, except cervix	women	194174	1489	Diseases of the genitourinary system	binary	148	0.00059762	-0.00148421	0.00267945	0.573683	157.746	0.257611	37	0.000391845	-0.00241603	0.00319972	0.784456	29.4658	0.771075	505	0.000892606	-0.000821492	0.0026067	0.307425	495.359	0.599749
894	N14_GLOMERULAR	Glomerular diseases	women	194174	314	Diseases of the genitourinary system	binary	148	0.000275002	-0.000699198	0.0012492	0.580079	164.59	0.152426	37	-0.000499315	-0.00211357	0.00111494	0.54435	56.6933	0.0153951	505	0.000108898	-0.000701599	0.000919396	0.792288	536.911	0.150159
895	N12	Diagnoses - main ICD10: N12 Tubulo-interstitial nephritis, not specified as acute or chronic	women	194174	452	Diseases of the genitourinary system	binary	148	-0.000317073	-0.00148208	0.000847936	0.593735	125.694	0.897754	37	-0.000942797	-0.00257052	0.000684931	0.256278	22.3023	0.964072	505	0.000727762	-0.0002659	0.00172142	0.151149	461.453	0.91287
896	N86	Diagnoses - main ICD10: N86 Erosion and ectropion of cervix uteri	women	194174	356	Diseases of the genitourinary system	binary	148	-0.000237607	-0.00121891	0.000743701	0.635092	141.327	0.616448	37	-0.00114037	-0.00251263	0.000231892	0.103364	36.063	0.465702	505	9.83777e-05	-0.000745848	0.000942603	0.819339	512.763	0.383845
897	N84	Diagnoses - main ICD10: N84 Polyp of female genital tract	women	194174	6986	Diseases of the genitourinary system	binary	148	-0.00106119	-0.00576717	0.00364479	0.658511	177.983	0.0416468	37	-0.00137115	-0.00769791	0.00495561	0.671005	40.3571	0.283648	505	0.000254075	-0.00353159	0.00403975	0.895346	542.821	0.112457
898	N35	Diagnoses - main ICD10: N35 Urethral stricture	women	194174	864	Diseases of the genitourinary system	binary	148	-0.000334642	-0.00188251	0.00121323	0.671759	139.771	0.651612	37	-0.000651409	-0.00281407	0.00151125	0.554952	27.0562	0.859094	505	6.19306e-05	-0.00127387	0.00139773	0.927597	515.967	0.346447
899	N88	Diagnoses - main ICD10: N88 Other noninflammatory disorders of cervix uteri	women	194174	434	Diseases of the genitourinary system	binary	148	0.000196893	-0.000886655	0.00128044	0.72173	146.557	0.494806	37	-0.000393555	-0.00190747	0.00112036	0.610395	20.2136	0.984307	505	0.000399844	-0.000524339	0.00132403	0.396455	450.906	0.956711
900	N13	Diagnoses - main ICD10: N13 Obstructive and reflux uropathy	women	194174	520	Diseases of the genitourinary system	binary	148	-0.000189942	-0.00142554	0.00104565	0.763188	135.016	0.751654	37	-0.00197443	-0.00370078	-0.000248086	0.0249858	34.1881	0.554967	505	0.000312688	-0.00078337	0.00140875	0.576062	545.164	0.0996217
901	N97	Diagnoses - main ICD10: N97 Female infertility	women	194174	696	Diseases of the genitourinary system	binary	148	-0.000203575	-0.00169415	0.001287	0.788944	175.576	0.0539492	37	0.000786739	-0.00134803	0.00292151	0.4701	45.1797	0.140371	505	0.000220015	-0.000964089	0.00140412	0.715727	522.196	0.278503
902	N90	Diagnoses - main ICD10: N90 Other noninflammatory disorders of vulva and perineum	women	194174	1077	Diseases of the genitourinary system	binary	148	-0.000252485	-0.00215595	0.00165098	0.79488	180.001	0.0332379	37	-0.00160867	-0.00423515	0.00101781	0.229967	42.9949	0.196614	505	-0.000333313	-0.00192557	0.00125894	0.681596	593.618	0.00355585
903	N64	Diagnoses - main ICD10: N64 Other disorders of breast	women	194174	835	Diseases of the genitourinary system	binary	148	0.000161684	-0.00134608	0.00166945	0.833531	126.799	0.884454	37	-0.000883574	-0.00299019	0.00122304	0.411041	27.7099	0.837377	505	0.000481669	-0.000804336	0.00176767	0.462889	479.659	0.775861
904	D3_ANAEMIA_IRONDEF	Iron deficiency anaemia	women	194174	2366	Diseases of the hematopoietic system and blood disorders	binary	148	0.00664949	0.00413552	0.00916346	2.17013e-07	139.452	0.658699	37	0.00411351	0.000239051	0.00798798	0.0374438	43.8029	0.174173	505	0.00431865	0.00207831	0.006559	0.000157984	550.2	0.075816
905	III_BLOOD_IMMUN	Diseases of the blood and blood-forming organs and certain disorders involving the immune mechanism	women	194174	5840	Diseases of the hematopoietic system and blood disorders	binary	148	0.0101937	0.00628146	0.014106	3.27568e-07	146.981	0.484923	37	0.00553465	-0.000661522	0.0117308	0.0799955	46.2584	0.117602	505	0.00809283	0.00458188	0.0116038	6.24967e-06	557.964	0.0481172
906	D3_OTHERANAEMIA	Other anaemias	women	194174	2440	Diseases of the hematopoietic system and blood disorders	binary	148	0.00448168	0.00192944	0.00703392	0.000578165	141.747	0.606833	37	0.00275681	-0.00111724	0.00663085	0.163098	42.4897	0.211647	505	0.00491205	0.00272854	0.00709556	1.03776e-05	507.083	0.453078
907	D3_ANAEMIANAS	Other and unspecified anaemias	women	194174	2439	Diseases of the hematopoietic system and blood disorders	binary	148	0.00444376	0.00189204	0.00699549	0.000641992	141.863	0.604165	37	0.00272659	-0.00112842	0.00658161	0.165669	42.0902	0.224088	505	0.00490307	0.00272052	0.00708563	1.0675e-05	506.841	0.45608
908	D70	Diagnoses - main ICD10: D70 Agranulocytosis	women	194174	677	Diseases of the hematopoietic system and blood disorders	binary	148	-0.000517593	-0.0019125	0.000877319	0.467067	138.331	0.683235	37	-0.00044113	-0.00239007	0.00150781	0.657314	32.4213	0.639552	505	-0.000724599	-0.00200181	0.000552609	0.266161	580.819	0.00997543
909	D3_PURPURA_AND3_OTHER_HAEMORRHAGIC	Purpura and other haemorrhagic conditions	women	194174	201	Diseases of the hematopoietic system and blood disorders	binary	148	-0.00026385	-0.00100081	0.000473105	0.482853	113.76	0.980678	37	0.000331327	-0.000721312	0.00138397	0.53729	37.6248	0.394714	505	-0.000245065	-0.000879574	0.000389444	0.449055	513.575	0.374229
910	M17	Diagnoses - main ICD10: M17 Gonarthrosis [arthrosis of knee]	women	194174	5828	Diseases of the musculoskeletal system and connective tissue	binary	148	0.0242099	0.0202386	0.0281811	6.6139e-33	145.766	0.513273	37	0.0180319	0.0110173	0.0250464	4.696e-07	57.5368	0.012769	505	0.0244501	0.0208251	0.028075	6.74276e-40	577.241	0.0130574
911	M13_ARTHROSIS	#Arthrosis	women	194174	13842	Diseases of the musculoskeletal system and connective tissue	binary	148	0.0359616	0.0299669	0.0419563	6.45034e-32	155.651	0.296791	37	0.0308117	0.0223921	0.0392314	7.3646e-13	38.5203	0.356221	505	0.0364269	0.0311488	0.041705	1.08685e-41	568.671	0.0240443
912	XIII_MUSCULOSKELET	Diseases of the musculoskeletal system and connective tissue	women	194174	42544	Diseases of the musculoskeletal system and connective tissue	binary	148	0.0651467	0.0527958	0.0774976	4.73684e-25	254.133	9.94225e-08	37	0.0425098	0.0245598	0.0604599	3.4565e-06	67.3403	0.00118342	505	0.0619423	0.0525156	0.0713689	5.91827e-38	697.7	2.14283e-08
913	M13_SOFTTISSUEOTH	Other soft tissue disorders, not elsewhere classified	women	194174	4161	Diseases of the musculoskeletal system and connective tissue	binary	148	0.0137052	0.0102282	0.0171823	1.11524e-14	161.506	0.195374	37	0.0102504	0.00561557	0.0148852	1.45979e-05	29.5484	0.767694	505	0.0113724	0.00829972	0.0144451	4.04539e-13	594.422	0.00332107
914	M79	Diagnoses - main ICD10: M79 Other soft tissue disorders, not elsewhere classified	women	194174	4003	Diseases of the musculoskeletal system and connective tissue	binary	148	0.0137052	0.0102282	0.0171823	1.11524e-14	161.506	0.195374	37	0.0102504	0.00561557	0.0148852	1.45979e-05	29.5484	0.767694	505	0.0113724	0.00829972	0.0144451	4.04539e-13	594.422	0.00332107
915	M13_SOFTTISSUENAS	Other specified/unspecified soft tissue disorders	women	194174	1587	Diseases of the musculoskeletal system and connective tissue	binary	148	0.00683456	0.00477187	0.00889726	8.34926e-11	139.238	0.663442	37	0.00702764	0.00385955	0.0101957	1.3757e-05	43.5036	0.182257	505	0.00573198	0.00389251	0.00757145	1.01236e-09	550.967	0.0726197
916	M23	Diagnoses - main ICD10: M23 Internal derangement of knee	women	194174	5007	Diseases of the musculoskeletal system and connective tissue	binary	148	0.0111797	0.0075013	0.014858	2.57007e-09	139.802	0.650914	37	0.00896478	0.00356149	0.0143681	0.0011466	39.7931	0.304945	505	0.0120859	0.00881683	0.0153551	4.29226e-13	547.223	0.0892871
917	M13_MENISCUSDERANGEMENTS	Meniscus derangement	women	194174	4568	Diseases of the musculoskeletal system and connective tissue	binary	148	0.00995502	0.00648288	0.0134272	1.9158e-08	136.062	0.730837	37	0.00875722	0.00355918	0.0139553	0.000960051	41.3317	0.249041	505	0.0108949	0.00785278	0.0139371	2.23017e-12	531.833	0.188906
918	M13_OTHERJOINT	#Other joint disorders	women	194174	15817	Diseases of the musculoskeletal system and connective tissue	binary	148	0.0210505	0.0137005	0.0284005	1.98445e-08	202.903	0.00154994	37	0.0122549	0.00303927	0.0214706	0.00915132	40.017	0.296383	505	0.024292	0.0181804	0.0304036	6.68024e-15	661.166	2.90272e-06
919	M13_LIMBPAIN	Pain in limb	women	194174	2223	Diseases of the musculoskeletal system and connective tissue	binary	148	0.00698318	0.00446981	0.00949655	5.16351e-08	156.268	0.284937	37	0.00492049	0.00151458	0.0083264	0.00463241	30.0462	0.746899	505	0.0054438	0.00331873	0.00756888	5.14451e-07	526.498	0.235988
920	M13_SHOULDER	Shoulder lesions	women	194174	3884	Diseases of the musculoskeletal system and connective tissue	binary	148	0.00873137	0.00519045	0.0122723	1.34512e-06	179.131	0.0366672	37	0.0040597	-0.000810948	0.00893035	0.102335	42.5198	0.210732	505	0.00685606	0.00392176	0.00979036	4.66096e-06	579.749	0.010821
921	M13_IMPINGEMENT	Impingement syndrome of shoulder	women	194174	1862	Diseases of the musculoskeletal system and connective tissue	binary	148	0.0056749	0.00334264	0.00800717	1.85134e-06	160.315	0.213922	37	0.00264447	-0.000807532	0.00609648	0.133235	44.0596	0.167453	505	0.00329772	0.00133011	0.00526533	0.00102017	537.762	0.14425
922	M25	Diagnoses - main ICD10: M25 Other joint disorders, not elsewhere classified	women	194174	3987	Diseases of the musculoskeletal system and connective tissue	binary	148	0.00859887	0.00501317	0.0121846	2.59923e-06	169.079	0.102619	37	0.00377057	-0.000900766	0.0084419	0.113643	29.6889	0.761902	505	0.0102079	0.00718169	0.0132341	3.81094e-11	567.595	0.0258694
923	M13_JOINTOTH	Other specific joint derangements/joint disorders	women	194174	4409	Diseases of the musculoskeletal system and connective tissue	binary	148	0.00876407	0.00509735	0.0124308	2.80462e-06	169.694	0.0969022	37	0.00391598	-0.000852246	0.0086842	0.107474	26.6989	0.870226	505	0.0103435	0.00726419	0.0134228	4.5911e-11	564.029	0.0327887
924	M13_ARTHROSIS_OTH	Other arthrosis	women	194174	3249	Diseases of the musculoskeletal system and connective tissue	binary	148	0.00694856	0.00401319	0.00988393	3.49099e-06	145.539	0.518581	37	0.00323395	-0.00137927	0.00784718	0.169451	45.5493	0.132212	505	0.00608499	0.00358135	0.00858864	1.9017e-06	469.51	0.86237
925	M19	Diagnoses - main ICD10: M19 Other arthrosis	women	194174	2516	Diseases of the musculoskeletal system and connective tissue	binary	148	0.0062934	0.00359448	0.00899232	4.87056e-06	151.695	0.378378	37	0.00300428	-0.00118397	0.00719253	0.159753	45.8286	0.126298	505	0.0051339	0.00286783	0.00739997	8.97899e-06	476.93	0.80158
926	M16	Diagnoses - main ICD10: M16 Coxarthrosis [arthrosis of hip]	women	194174	5169	Diseases of the musculoskeletal system and connective tissue	binary	148	0.00891804	0.00419779	0.0136383	0.000213075	236.271	4.20421e-06	37	0.0112259	0.00565647	0.0167954	7.79715e-05	41.2652	0.251315	505	0.010067	0.00659588	0.013538	1.31308e-08	602.147	0.00168686
927	M13_POLYARTHROPATHIES	#Polyarthropathies	women	194174	1961	Diseases of the musculoskeletal system and connective tissue	binary	148	0.00401789	0.00152802	0.00650776	0.00156266	173.755	0.065139	37	0.00284073	-0.00109884	0.0067803	0.157573	54.5715	0.0243051	505	0.00449448	0.00253551	0.00645344	6.89929e-06	506.912	0.4552
928	M13_LOWBACKPAIN	Low back pain	women	194174	3205	Diseases of the musculoskeletal system and connective tissue	binary	148	0.00526384	0.00192347	0.00860422	0.0020113	192.426	0.00704405	37	0.00226327	-0.00215392	0.00668047	0.315262	42.213	0.22021	505	0.00744382	0.00491611	0.00997154	7.83981e-09	519.305	0.309164
929	M15	Diagnoses - main ICD10: M15 Polyarthrosis	women	194174	770	Diseases of the musculoskeletal system and connective tissue	binary	148	0.00245721	0.000888557	0.00402585	0.00213929	157.44	0.26314	37	0.00231765	2.45552e-05	0.00461074	0.0475967	42.2073	0.22039	505	0.00304065	0.00174022	0.00434107	4.58832e-06	509.95	0.417752
930	M51	Diagnoses - main ICD10: M51 Other intervertebral disk disorders	women	194174	2609	Diseases of the musculoskeletal system and connective tissue	binary	148	0.00480704	0.00165011	0.00796396	0.00284107	198.722	0.00289782	37	0.00422812	-0.000439458	0.00889571	0.0758267	54.4983	0.0246818	505	0.00427605	0.00177239	0.00677971	0.000815549	589.063	0.00519563
931	M81	Diagnoses - main ICD10: M81 Osteoporosis without pathological fracture	women	194174	630	Diseases of the musculoskeletal system and connective tissue	binary	148	-0.00211771	-0.00353103	-0.000704384	0.00331631	164.306	0.156076	37	-0.00185987	-0.00380641	8.66755e-05	0.0611111	39.1001	0.332332	505	-0.00213763	-0.00327784	-0.00099742	0.000238332	489.068	0.675077
932	M13_DORSALGIA	Dorsalgia	women	194174	5173	Diseases of the musculoskeletal system and connective tissue	binary	148	0.00689951	0.00228309	0.0115159	0.00339747	230.124	1.39773e-05	37	-0.000411875	-0.00604269	0.00521894	0.886002	42.951	0.197889	505	0.00842757	0.00508065	0.0117745	8.00685e-07	570.079	0.021822
933	M47	Diagnoses - main ICD10: M47 Spondylosis	women	194174	1196	Diseases of the musculoskeletal system and connective tissue	binary	148	0.0029325	0.000950134	0.00491486	0.00373923	161.926	0.189087	37	0.00243991	-0.000199064	0.00507889	0.0699677	27.377	0.848649	505	0.00435042	0.00273943	0.00596141	1.2045e-07	499.522	0.547942
934	M13_HAMMERTOE	Other hammer toe(s) (acquired)	women	194174	677	Diseases of the musculoskeletal system and connective tissue	binary	148	0.00207179	0.000647409	0.00349616	0.00436083	163.603	0.165376	37	0.00213135	1.03892e-05	0.0042523	0.0488883	45.5076	0.133114	505	0.00241766	0.00120808	0.00362723	8.94673e-05	556.03	0.0540925
935	M13_SPONDYLOPATHY	#Spondylopathies	women	194174	2402	Diseases of the musculoskeletal system and connective tissue	binary	148	0.00382038	0.00118586	0.0064549	0.00448048	159.325	0.230174	37	0.00263911	-0.000896557	0.00617477	0.143477	31.2034	0.696013	505	0.00647269	0.00427635	0.00866902	7.64536e-09	521.881	0.281765
936	M06	Diagnoses - main ICD10: M06 Other rheumatoid arthritis	women	194174	1014	Diseases of the musculoskeletal system and connective tissue	binary	148	0.00232873	0.000601052	0.00405641	0.00824604	152.535	0.360313	37	0.00224141	-0.000341981	0.00482481	0.0890349	42.7863	0.202728	505	0.0032471	0.0018005	0.00469369	1.08536e-05	494.785	0.606802
937	M13	Diagnoses - main ICD10: M13 Other arthritis	women	194174	665	Diseases of the musculoskeletal system and connective tissue	binary	148	0.00167369	0.000211074	0.0031363	0.0249089	160.801	0.206226	37	0.00042963	-0.00171413	0.00257339	0.694471	43.3374	0.186863	505	0.00122467	3.19075e-05	0.00241743	0.0441783	476.655	0.804076
938	M13_ROTATORCUFF	Rotator cuff syndrome	women	194174	1045	Diseases of the musculoskeletal system and connective tissue	binary	148	0.00207451	0.000226075	0.00392295	0.0278297	178.789	0.0380942	37	0.0017925	-0.000656517	0.00424152	0.151415	39.3726	0.321406	505	0.00232422	0.000804424	0.00384402	0.00272323	569.633	0.0225052
939	M13_SYNOTEND	Disorders of synovium and tendon	women	194174	3608	Diseases of the musculoskeletal system and connective tissue	binary	148	0.00346544	0.000356815	0.00657406	0.0288938	148.377	0.452662	37	0.000760969	-0.00356213	0.00508407	0.730094	35.4525	0.49445	505	0.0041761	0.00152422	0.00682798	0.0020253	508.899	0.430622
940	M13_DEFORMDORSO	#Deforming dorsopathies	women	194174	623	Diseases of the musculoskeletal system and connective tissue	binary	148	0.00141364	0.000117922	0.00270936	0.0324894	136.854	0.714566	37	0.00182063	-0.000171738	0.00381299	0.0732903	43.6027	0.17955	505	0.00175015	0.000644998	0.0028553	0.00191016	470.802	0.852773
941	M13_ARTHRITISNAS	Ohter specific/unspecified arthritis	women	194174	651	Diseases of the musculoskeletal system and connective tissue	binary	148	0.00132347	-6.15979e-05	0.00270853	0.0610962	160.749	0.207035	37	0.000537322	-0.0013948	0.00246944	0.585709	39.2424	0.326601	505	0.00104477	-8.49333e-05	0.00217447	0.069892	467.311	0.877741
942	M24	Diagnoses - main ICD10: M24 Other specific joint derangements	women	194174	639	Diseases of the musculoskeletal system and connective tissue	binary	148	0.00123976	-0.00010818	0.0025877	0.0714409	145.741	0.513838	37	0.000234299	-0.00164902	0.00211761	0.807359	26.529	0.875334	505	0.00119564	4.59526e-05	0.00234533	0.0415196	457.812	0.930645
943	M13_SPINSTENOSIS	Spinal stenosis	women	194174	980	Diseases of the musculoskeletal system and connective tissue	binary	148	0.00152672	-0.000149848	0.00320329	0.0742958	156.869	0.273641	37	0.00052515	-0.00174244	0.00279274	0.649896	32.9719	0.61339	505	0.00244007	0.00104168	0.00383845	0.000626284	514.33	0.365372
944	M43	Diagnoses - main ICD10: M43 Other deforming dorsopathies	women	194174	393	Diseases of the musculoskeletal system and connective tissue	binary	148	0.000976783	-0.000118192	0.00207176	0.080394	149.136	0.435339	37	0.001713	0.000180753	0.00324525	0.0284393	36.6363	0.439155	505	0.0013144	0.000387178	0.00224161	0.00546298	478.823	0.783924
945	M13_TOEDEFORMOTH	Other deformities of toe(s)	women	194174	779	Diseases of the musculoskeletal system and connective tissue	binary	148	0.00122875	-0.000219567	0.00267707	0.0963464	145.837	0.511601	37	0.00100012	-0.00102344	0.00302368	0.332699	27.8729	0.831698	505	0.00116057	-7.4734e-05	0.00239587	0.0655646	452.086	0.952907
946	M13_SPONDYLOLISTHESIS	Spondylolisthesis/Spondylolysis	women	194174	414	Diseases of the musculoskeletal system and connective tissue	binary	148	0.000869267	-0.000194497	0.00193303	0.109243	148.891	0.440906	37	0.00157194	9.51378e-05	0.00304874	0.036958	33.3697	0.594336	505	0.00120398	0.000302451	0.00210551	0.0088575	470.344	0.856221
947	M65	Diagnoses - main ICD10: M65 Synovitis and tenosynovitis	women	194174	1704	Diseases of the musculoskeletal system and connective tissue	binary	148	0.00184899	-0.000419856	0.00411783	0.110206	160.312	0.213972	37	-0.000715746	-0.00404431	0.00261282	0.673423	43.2863	0.188294	505	0.00298532	0.0011239	0.00484675	0.00167021	508.559	0.434808
948	M48	Diagnoses - main ICD10: M48 Other spondylopathies	women	194174	971	Diseases of the musculoskeletal system and connective tissue	binary	148	0.00135402	-0.000335715	0.00304376	0.116285	146.557	0.494797	37	0.0001134	-0.00224747	0.00247427	0.924995	32.139	0.65284	505	0.00253499	0.00109024	0.00397975	0.000583878	506.478	0.460606
949	M13_CERVICALGIA	Cervicalgia	women	194174	624	Diseases of the musculoskeletal system and connective tissue	binary	148	0.00117173	-0.000292654	0.00263611	0.116818	187.369	0.013693	37	-0.00192771	-0.00373996	-0.000115465	0.0370838	34.0421	0.561997	505	0.000183185	-0.000960816	0.00132719	0.753641	538.931	0.136394
950	M13_RADICULOPATHY	Radiculopathy	women	194174	318	Diseases of the musculoskeletal system and connective tissue	binary	148	0.00069385	-0.000286705	0.00167441	0.165475	164.579	0.152559	37	0.00027872	-0.00114658	0.00170402	0.701517	43.6241	0.178972	505	0.000828485	3.80728e-05	0.0016189	0.0399397	491.199	0.650109
951	M13_TRIGGERFINGER	Trigger finger	women	194174	1188	Diseases of the musculoskeletal system and connective tissue	binary	148	0.00123006	-0.000556381	0.0030165	0.177164	143.18	0.573684	37	-0.000142753	-0.00309476	0.00280926	0.92449	50.3565	0.0565374	505	0.00283285	0.00128104	0.00438465	0.000346304	522.766	0.272643
952	M50	Diagnoses - main ICD10: M50 Cervical disk disorders	women	194174	412	Diseases of the musculoskeletal system and connective tissue	binary	148	0.000752415	-0.000349579	0.00185441	0.180826	139.978	0.64698	37	0.000343324	-0.00119636	0.00188301	0.662082	34.5938	0.535463	505	0.000721325	-0.000238004	0.00168065	0.14056	525.034	0.250012
953	M67	Diagnoses - main ICD10: M67 Other disorders of synovium and tendon	women	194174	1675	Diseases of the musculoskeletal system and connective tissue	binary	148	0.00136909	-0.00078025	0.00351843	0.211862	147.682	0.468686	37	0.00128493	-0.00171115	0.00428101	0.400589	25.8266	0.895167	505	0.000479616	-0.00134937	0.0023086	0.607278	500.807	0.531785
954	M13_TENDOSYNOVITISNAS	Other/unspecified synovitis and tenosynovitis	women	194174	361	Diseases of the musculoskeletal system and connective tissue	binary	148	0.000637284	-0.000404644	0.00167921	0.230609	163.714	0.163873	37	5.07978e-05	-0.00168065	0.00178225	0.954145	56.7167	0.0153159	505	0.000458723	-0.00039834	0.00131579	0.294167	522.072	0.279787
955	M13_GANGLION	Ganglion	women	194174	1482	Diseases of the musculoskeletal system and connective tissue	binary	148	0.00114275	-0.000851856	0.00313736	0.261479	133.541	0.779663	37	0.000926922	-0.0018599	0.00371375	0.514465	30.5493	0.725177	505	0.000685459	-0.00101579	0.0023867	0.429703	471.59	0.846717
956	M13_TROCHANTERICBURSITIS	Trochanteric bursitis	women	194174	362	Diseases of the musculoskeletal system and connective tissue	binary	148	0.000568748	-0.000474363	0.00161186	0.285225	163.679	0.164343	37	2.02146e-05	-0.00150139	0.00154182	0.979227	43.6937	0.177093	505	0.000802959	-5.26726e-05	0.00165859	0.0658698	519.038	0.312073
957	M05	Diagnoses - main ICD10: M05 Seropositive rheumatoid arthritis	women	194174	205	Diseases of the musculoskeletal system and connective tissue	binary	148	0.000411965	-0.000386523	0.00121045	0.311918	145.594	0.517273	37	0.000235235	-0.000880397	0.00135087	0.679412	28.1211	0.822856	505	0.000615315	-6.57339e-05	0.00129636	0.0765954	500.16	0.539926
958	M13_ADHCAPSULITIS	Adhesive capsulitis of shoulder	women	194174	774	Diseases of the musculoskeletal system and connective tissue	binary	148	0.000771405	-0.00072527	0.00226808	0.312404	157.954	0.253896	37	0.000163097	-0.00212257	0.00244876	0.888773	46.2146	0.118464	505	0.00132379	5.41258e-05	0.00259345	0.0410013	535.73	0.158644
959	M18	Diagnoses - main ICD10: M18 Arthrosis of first carpometacarpal joint	women	194174	688	Diseases of the musculoskeletal system and connective tissue	binary	148	0.000692615	-0.000725698	0.00211093	0.338505	126.704	0.885645	37	-0.000345923	-0.00232756	0.00163571	0.732246	31.9599	0.661213	505	0.00066517	-0.000575817	0.00190616	0.293469	530.398	0.20094
960	M13_SHOULDERNAS	Other shoulder lesions	women	194174	390	Diseases of the musculoskeletal system and connective tissue	binary	148	0.000514812	-0.000547453	0.00157708	0.342179	157.538	0.261356	37	0.00040724	-0.00102644	0.00184092	0.57771	28.2821	0.816995	505	0.000444633	-0.000430569	0.00131984	0.319381	467.979	0.873198
961	M84	Diagnoses - main ICD10: M84 Disorders of continuity of bone	women	194174	537	Diseases of the musculoskeletal system and connective tissue	binary	148	0.000562124	-0.000672351	0.0017966	0.372136	129.307	0.850168	37	-0.00162518	-0.00334996	9.96063e-05	0.0647796	32.0298	0.657952	505	0.000468229	-0.000584684	0.00152114	0.38343	471.507	0.847358
962	M13_BONEDISNAS	Other specified/unspecified disorders of bone/cartilage	women	194174	544	Diseases of the musculoskeletal system and connective tissue	binary	148	0.0006206	-0.000760733	0.00200193	0.378553	191.122	0.00839678	37	0.000621334	-0.00107127	0.00231393	0.471845	31.5823	0.678709	505	0.000199129	-0.000834137	0.0012324	0.705638	497.522	0.572955
963	M13_MUSCLE	Disorders of muscles	women	194174	240	Diseases of the musculoskeletal system and connective tissue	binary	148	0.000357594	-0.000456423	0.00117161	0.389236	150.209	0.411139	37	-0.00065135	-0.001865	0.000562299	0.292851	41.8885	0.230551	505	7.31131e-05	-0.000623023	0.000769249	0.836909	517.739	0.326421
964	M13_SCIATICA	Siatica+with lumbago	women	194174	710	Diseases of the musculoskeletal system and connective tissue	binary	148	0.000580733	-0.000802584	0.00196405	0.410612	126.118	0.892778	37	-0.000149551	-0.00208229	0.00178319	0.879457	24.3689	0.929691	505	0.00149608	0.000288468	0.0027037	0.0151761	527.987	0.222202
965	M13_BURSOPATHY	Other bursopathies	women	194174	212	Diseases of the musculoskeletal system and connective tissue	binary	148	0.000276143	-0.000480727	0.00103301	0.474554	145.116	0.528462	37	0.000820072	-0.000237411	0.00187756	0.128526	35.8638	0.475033	505	0.000433786	-0.000211765	0.00107934	0.187831	469.717	0.86086
966	M13_HALLUXVALGUS	Hallux valgus (acquired)	women	194174	4872	Diseases of the musculoskeletal system and connective tissue	binary	148	-0.00154557	-0.00584598	0.00275484	0.481175	212.23	0.000348008	37	-0.00171308	-0.00785455	0.0044284	0.584582	54.3018	0.0257195	505	0.000896743	-0.00245413	0.00424762	0.599921	607.293	0.00105207
967	M13_LATERALEPICOND	Lateral epicondylitis	women	194174	300	Diseases of the musculoskeletal system and connective tissue	binary	148	-0.000260278	-0.00116031	0.000639751	0.570851	142.628	0.586497	37	-0.000534987	-0.00208503	0.00101505	0.498743	54.6981	0.0236654	505	-0.000286487	-0.00109903	0.000526051	0.489534	564.658	0.0314663
968	M13_HALLUXRIGIDUS	Hallux rigidus	women	194174	826	Diseases of the musculoskeletal system and connective tissue	binary	148	0.000445787	-0.00114771	0.00203928	0.583481	167.875	0.114558	37	-0.00121321	-0.0032966	0.000870172	0.253728	33.7529	0.575918	505	0.000268704	-0.00110454	0.00164195	0.701343	587.589	0.00585724
969	M13_MUSCULOSKELEOTH	Other disorders of the musculoskeletal system and connective tissue	women	194174	271	Diseases of the musculoskeletal system and connective tissue	binary	148	0.000232125	-0.000638127	0.00110238	0.601123	152.064	0.370397	37	-0.00030799	-0.00150347	0.000887493	0.6136	27.4616	0.845827	505	0.000155768	-0.000576922	0.000888457	0.67691	508.007	0.441615
970	M13_FIBROBLASTIC	Fibroblastic disorders	women	194174	805	Diseases of the musculoskeletal system and connective tissue	binary	148	0.000403972	-0.001226	0.00203395	0.62714	180.318	0.0320596	37	0.000145631	-0.00252678	0.00281804	0.914942	60.8083	0.00601122	505	-0.000477834	-0.00176251	0.000806841	0.465997	527.906	0.222941
971	M13_SACROCOGG	Sacrococcygeal disorders, not elsewhere classified	women	194174	241	Diseases of the musculoskeletal system and connective tissue	binary	148	0.000198938	-0.000607994	0.00100587	0.628952	137.537	0.700242	37	0.000191441	-0.000935988	0.00131887	0.739279	35.9728	0.469922	505	0.000247585	-0.000441603	0.000936774	0.48137	505.374	0.474388
972	M21	Diagnoses - main ICD10: M21 Other acquired deformities of limbs	women	194174	345	Diseases of the musculoskeletal system and connective tissue	binary	148	0.00025064	-0.000859713	0.00136099	0.658183	181.43	0.0282054	37	0.00141072	-0.000282181	0.00310362	0.102413	52.9092	0.0342597	505	0.0011836	0.00029809	0.00206911	0.00879941	543.831	0.106782
973	M72	Diagnoses - main ICD10: M72 Fibroblastic disorders	women	194174	801	Diseases of the musculoskeletal system and connective tissue	binary	148	0.000328827	-0.00131658	0.00197423	0.695286	180.839	0.0302011	37	3.92862e-05	-0.00262288	0.00270145	0.976925	59.3879	0.00838188	505	-0.000578993	-0.00188009	0.000722106	0.383105	532.92	0.180117
974	M13_SOFTOVERUSE	Soft tissue disorders related to use, overuse and pressure	women	194174	509	Diseases of the musculoskeletal system and connective tissue	binary	148	0.000238033	-0.00101407	0.00149014	0.709444	167.845	0.114871	37	0.000299499	-0.00139082	0.00198982	0.728385	38.375	0.362337	505	0.00110561	5.30826e-05	0.00215813	0.0395122	558.966	0.0452413
975	M70	Diagnoses - main ICD10: M70 Soft tissue disorders related to use, overuse and pressure	women	194174	483	Diseases of the musculoskeletal system and connective tissue	binary	148	0.000238033	-0.00101407	0.00149014	0.709444	167.845	0.114871	37	0.000299499	-0.00139082	0.00198982	0.728385	38.375	0.362337	505	0.00110561	5.30826e-05	0.00215813	0.0395122	558.966	0.0452413
976	M94	Diagnoses - main ICD10: M94 Other disorders of cartilage	women	194174	213	Diseases of the musculoskeletal system and connective tissue	binary	148	0.000149341	-0.000689663	0.000988346	0.727187	174.069	0.0630891	37	3.15806e-05	-0.00104566	0.00110883	0.95418	29.8984	0.75315	505	-0.000285662	-0.000948207	0.000376883	0.39808	511.583	0.397966
977	M20	Diagnoses - main ICD10: M20 Acquired deformities of fingers and toes	women	194174	6613	Diseases of the musculoskeletal system and connective tissue	binary	148	0.000937428	-0.00434563	0.00622049	0.728008	234.238	6.28783e-06	37	-0.00164247	-0.00778199	0.00449706	0.600045	39.6857	0.309104	505	0.00377114	-0.000184252	0.00772653	0.0616696	618.81	0.000344684
978	M71	Diagnoses - main ICD10: M71 Other bursopathies	women	194174	224	Diseases of the musculoskeletal system and connective tissue	binary	148	0.000108755	-0.000695657	0.000913167	0.791022	149.187	0.434176	37	0.000840329	-0.000275312	0.00195597	0.139865	35.8947	0.473583	505	0.000411135	-0.000269919	0.00109219	0.236738	493.95	0.61701
979	M13_ENTESOPATHYOTH	Other enthesopathies	women	194174	629	Diseases of the musculoskeletal system and connective tissue	binary	148	0.000165152	-0.00116827	0.00149857	0.808197	154.132	0.327033	37	8.17025e-06	-0.00197712	0.00199346	0.993564	42.8632	0.200458	505	0.00101109	-0.000152583	0.00217476	0.0885736	553.24	0.0637611
980	M77	Diagnoses - main ICD10: M77 Other enthesopathies	women	194174	611	Diseases of the musculoskeletal system and connective tissue	binary	148	0.000165152	-0.00116827	0.00149857	0.808197	154.132	0.327033	37	8.17025e-06	-0.00197712	0.00199346	0.993564	42.8632	0.200458	505	0.00101109	-0.000152583	0.00217476	0.0885736	553.24	0.0637611
981	M89	Diagnoses - main ICD10: M89 Other disorders of bone	women	194174	502	Diseases of the musculoskeletal system and connective tissue	binary	148	0.000122962	-0.00114149	0.00138742	0.848841	167.857	0.114744	37	-0.000152796	-0.00180607	0.00150048	0.856258	28.9276	0.792548	505	-0.000119208	-0.00112847	0.000890049	0.816926	480.071	0.771831
982	M13_DORSOPATHYOTH	Other dorsopathies, not elsewhere classified	women	194174	284	Diseases of the musculoskeletal system and connective tissue	binary	148	5.13053e-05	-0.000824587	0.000927198	0.9086	140.917	0.6258	37	0.000155296	-0.00121416	0.00152475	0.824112	45.0806	0.142623	505	0.000150456	-0.000609662	0.000910574	0.698052	521.76	0.283018
983	M53	Diagnoses - main ICD10: M53 Other dorsopathies, not elsewhere classified	women	194174	270	Diseases of the musculoskeletal system and connective tissue	binary	148	5.13053e-05	-0.000824587	0.000927198	0.9086	140.917	0.6258	37	0.000155296	-0.00121416	0.00152475	0.824112	45.0806	0.142623	505	0.000150456	-0.000609662	0.000910574	0.698052	521.76	0.283018
984	M13_PATELLAOTH	Other disorders of patella	women	194174	225	Diseases of the musculoskeletal system and connective tissue	binary	148	4.29498e-05	-0.000736696	0.000822596	0.914018	143.185	0.573566	37	0.000129932	-0.000977361	0.00123722	0.818103	37.1987	0.413644	505	0.00025519	-0.000415647	0.000926026	0.455921	512.92	0.38198
985	M13_DUPUTRYEN	Palmar fascial fibromatosis [Dupuytren]	women	194174	653	Diseases of the musculoskeletal system and connective tissue	binary	148	8.16146e-05	-0.00144938	0.00161261	0.916787	196.054	0.00425616	37	-0.000270433	-0.00251305	0.00197219	0.813163	52.7739	0.0352099	505	-0.000578495	-0.0017212	0.000564206	0.321082	514.738	0.360623
986	M22	Diagnoses - main ICD10: M22 Disorders of patella	women	194174	242	Diseases of the musculoskeletal system and connective tissue	binary	148	3.34347e-05	-0.000789943	0.000856812	0.936565	140.922	0.625678	37	0.000340421	-0.000809985	0.00149083	0.561928	33.7492	0.576095	505	0.000362541	-0.000366992	0.00109207	0.330055	543.88	0.106512
987	M13_NECROVASC	#Other necrotizing vasculopathies	women	194174	207	Diseases of the musculoskeletal system and connective tissue	binary	148	1.94681e-05	-0.000811106	0.000850042	0.963358	181.374	0.0283894	37	0.00120933	0.000158659	0.00226	0.0240749	36.411	0.449529	505	4.90027e-05	-0.000588762	0.000686767	0.880296	494.035	0.615974
988	VI_NERVOUS	Diseases of the nervous system	women	194174	11942	Diseases of the nervous system	binary	148	0.0309413	0.0254383	0.0364443	3.05612e-28	133.875	0.773462	37	0.0176922	0.00955743	0.0258269	2.01967e-05	40.2983	0.285826	505	0.0324036	0.0273487	0.0374585	3.3257e-36	584.559	0.00746082
989	G6_NERPLEX	Nerve, nerve root and plexus disorders	women	194174	7342	Diseases of the nervous system	binary	148	0.0215942	0.0171077	0.0260806	3.96051e-21	155.071	0.308161	37	0.0147437	0.0073048	0.0221826	0.000102501	53.4837	0.0304718	505	0.0235754	0.0193815	0.0277693	3.14213e-28	638.632	4.19038e-05
990	G6_CARPTU	Carpal tunnel syndrome	women	194174	5575	Diseases of the nervous system	binary	148	0.0190542	0.0148998	0.0232087	2.48795e-19	173.455	0.0671572	37	0.0142373	0.00693928	0.0215353	0.000131526	67.1514	0.00124295	505	0.0199722	0.0162847	0.0236596	2.52092e-26	644.03	2.26881e-05
991	G56	Diagnoses - main ICD10: G56 Mononeuropathies of upper limb	women	194174	5492	Diseases of the nervous system	binary	148	0.0188758	0.0146108	0.0231408	4.16091e-18	173.425	0.0673597	37	0.0132854	0.00614495	0.020426	0.000265667	60.9837	0.00576625	505	0.0205246	0.0167472	0.024302	1.75185e-26	641.131	3.16109e-05
992	G6_EPIPAROX	Episodal and paroxysmal disorders	women	194174	2338	Diseases of the nervous system	binary	148	0.00670225	0.00407387	0.00933062	5.79788e-07	162.562	0.179845	37	0.00185653	-0.00180526	0.00551833	0.320368	39.5833	0.313097	505	0.00644844	0.004247	0.00864989	9.40643e-09	537.469	0.146264
993	G47	Diagnoses - main ICD10: G47 Sleep disorders	women	194174	734	Diseases of the nervous system	binary	148	0.00370447	0.00217276	0.00523619	2.13513e-06	158.298	0.247812	37	0.00243612	0.000373823	0.00449843	0.0206	24.0185	0.936679	505	0.00383039	0.00252108	0.0051397	9.81503e-09	545.122	0.0998461
994	G6_SLEEPAPNO	Sleep apnoea	women	194174	600	Diseases of the nervous system	binary	148	0.00280576	0.00149208	0.00411943	2.8377e-05	156.812	0.274696	37	0.00186904	9.19517e-05	0.00364612	0.0392669	31.6829	0.674072	505	0.00327886	0.00214735	0.00441036	1.35044e-08	548.291	0.0842574
995	G57	Diagnoses - main ICD10: G57 Mononeuropathies of lower limb	women	194174	901	Diseases of the nervous system	binary	148	0.00234863	0.000598729	0.00409853	0.00852428	172.957	0.0706085	37	0.00105611	-0.00152904	0.00364126	0.423305	47.3548	0.097562	505	0.00198442	0.000549899	0.00341894	0.00670232	547.794	0.0865702
996	G6_PLANTAR	Lesion of plantar nerve	women	194174	830	Diseases of the nervous system	binary	148	0.00221347	0.000510903	0.00391603	0.0108309	190.612	0.00898696	37	0.000860899	-0.00167561	0.00339741	0.505911	53.0759	0.0331197	505	0.00172548	0.000372416	0.00307854	0.0124396	567.379	0.0262495
997	G6_CPETAL	Cerebral palsy and other paralytic syndromes	women	194174	270	Diseases of the nervous system	binary	148	0.000734333	-0.000178641	0.00164731	0.11492	167.993	0.113343	37	-0.000117889	-0.00131112	0.00107534	0.846457	35.9364	0.471628	505	0.000802203	5.57709e-05	0.00154864	0.0351691	529.236	0.211022
998	G45	Diagnoses - main ICD10: G45 Transient cerebral ischaemic attacks and related syndromes	women	194174	706	Diseases of the nervous system	binary	148	0.000894024	-0.000568319	0.00235637	0.230819	132.439	0.799477	37	-0.000510971	-0.00301563	0.00199369	0.689268	54.0999	0.0268264	505	0.000421262	-0.00085842	0.00170094	0.518794	530.538	0.199741
999	G6_POLYNEU	Polyneuropathies and other disorders of the peripheral nervous system	women	194174	215	Diseases of the nervous system	binary	148	0.000475958	-0.000324139	0.00127606	0.243641	161.963	0.188552	37	0.00121284	0.000138637	0.00228704	0.0269032	36.6253	0.439662	505	0.000974683	0.000324547	0.00162482	0.00329938	488.957	0.676368
1000	G6_XTRAPYR	Extrapyramidal and movement disorders	women	194174	227	Diseases of the nervous system	binary	148	0.000459833	-0.000323291	0.00124296	0.249795	128.471	0.862225	37	0.000697617	-0.000462934	0.00185817	0.238737	40.501	0.278363	505	0.000649511	-1.84326e-05	0.00131746	0.0566662	484.301	0.7283
1001	G6_INTRACRATRAUMA	Intracranial trauma	women	194174	289	Diseases of the nervous system	binary	148	0.000364114	-0.000519387	0.00124762	0.419233	143.584	0.564277	37	4.84466e-05	-0.00118596	0.00128286	0.938685	32.9327	0.615261	505	-8.61728e-05	-0.000839731	0.000667386	0.822656	489.104	0.674666
1002	G6_ULLNLE	Lesion of ulnar nerve	women	194174	336	Diseases of the nervous system	binary	148	0.000300655	-0.000685142	0.00128645	0.549998	157.421	0.263483	37	-0.000791848	-0.00212282	0.000539121	0.243589	16.3883	0.997946	505	0.000778314	-5.52283e-05	0.00161186	0.0672347	530.44	0.200575
1003	G6_DEMYEL	Demyelenating diseases of the central nervous system	women	194174	539	Diseases of the nervous system	binary	148	0.000375293	-0.00101433	0.00176491	0.59658	195.286	0.00474403	37	-0.00105307	-0.00287427	0.000768136	0.257087	42.0801	0.224407	505	0.000334985	-0.000693338	0.00136331	0.523164	493.29	0.625025
1004	J44	Diagnoses - main ICD10: J44 Other chronic obstructive pulmonary disease	women	194174	690	Diseases of the respiratory system	binary	148	0.00412461	0.00262829	0.00562093	6.56607e-08	125.271	0.902568	37	0.00237352	0.000282895	0.00446414	0.0260693	34.0394	0.562126	505	0.00370078	0.002341	0.00506056	9.59448e-08	572.14	0.01889
1005	J22	Diagnoses - main ICD10: J22 Unspecified acute lower respiratory infection	women	194174	1502	Diseases of the respiratory system	binary	148	0.00473634	0.00256287	0.00690981	1.94536e-05	133.994	0.771248	37	0.00217272	-0.000864012	0.00520946	0.160821	21.876	0.969256	505	0.00489412	0.00304032	0.00674793	2.28661e-07	461.962	0.910145
1006	X_RESPIRATORY	Diseases of the respiratory system	women	194174	11789	Diseases of the respiratory system	binary	148	0.011231	0.00544401	0.017018	0.00014251	164.803	0.149719	37	0.00192374	-0.00622565	0.0100731	0.643602	41.001	0.260469	505	0.0136075	0.00893807	0.0182769	1.11879e-08	505.689	0.470447
1007	J98	Diagnoses - main ICD10: J98 Other respiratory disorders	women	194174	266	Diseases of the respiratory system	binary	148	0.00103681	0.000136848	0.00193678	0.0239461	145.4	0.521825	37	0.00141828	-0.000161195	0.00299775	0.0784185	56.8029	0.0150282	505	0.000899094	0.000131492	0.00166669	0.0216924	470.151	0.857659
1008	J33	Diagnoses - main ICD10: J33 Nasal polyp	women	194174	728	Diseases of the respiratory system	binary	148	0.00122464	-0.000263157	0.00271244	0.106681	161.45	0.196219	37	0.000888602	-0.00109492	0.00287212	0.379917	33.4617	0.58992	505	0.00075408	-0.000495158	0.00200332	0.236771	536.456	0.15339
1009	J38	Diagnoses - main ICD10: J38 Diseases of vocal cords and larynx, not elsewhere classified	women	194174	529	Diseases of the respiratory system	binary	148	0.000840509	-0.000399185	0.0020802	0.183897	143.673	0.562194	37	0.000814915	-0.000917162	0.00254699	0.35646	27.2377	0.853235	505	0.000766774	-0.000324176	0.00185772	0.168339	536.528	0.152878
1010	J35	Diagnoses - main ICD10: J35 Chronic diseases of tonsils and adenoids	women	194174	407	Diseases of the respiratory system	binary	148	0.000628708	-0.000436716	0.00169413	0.247445	133.717	0.776413	37	-5.81382e-05	-0.00154673	0.00143045	0.938983	34.5424	0.537928	505	0.000367094	-0.00054163	0.00127582	0.428501	467.096	0.879175
1011	J06	Diagnoses - main ICD10: J06 Acute upper respiratory infections of multiple and unspecified sites	women	194174	210	Diseases of the respiratory system	binary	148	0.000337882	-0.000467368	0.00114313	0.41085	130.184	0.836848	37	-2.87185e-05	-0.0011635	0.00110607	0.96044	36.6239	0.439726	505	-4.76618e-05	-0.000734479	0.000639155	0.891812	462.374	0.907894
1012	J34	Diagnoses - main ICD10: J34 Other disorders of nose and nasal sinuses	women	194174	1734	Diseases of the respiratory system	binary	148	0.000717313	-0.00148664	0.00292126	0.523536	135.798	0.736157	37	-0.000864629	-0.004135	0.00240574	0.604332	40.6059	0.274548	505	0.00154546	-0.000440537	0.00353145	0.127209	562.553	0.0360795
1013	J18	Diagnoses - main ICD10: J18 Pneumonia, organism unspecified	women	194174	2095	Diseases of the respiratory system	binary	148	0.000644299	-0.00197143	0.00326002	0.629256	155.045	0.308674	37	0.000424245	-0.00324874	0.00409722	0.820903	38.3522	0.363303	505	0.0018166	-0.000381594	0.0040148	0.105291	516.061	0.34537
1014	J90	Diagnoses - main ICD10: J90 Pleural effusion, not elsewhere classified	women	194174	456	Diseases of the respiratory system	binary	148	0.000202474	-0.000972629	0.00137758	0.735584	149.351	0.430446	37	5.04524e-05	-0.00167614	0.00177705	0.954329	40.4501	0.280226	505	0.000855781	-0.000138571	0.00185013	0.0916365	473.215	0.833726
1015	J03	Diagnoses - main ICD10: J03 Acute tonsillitis	women	194174	224	Diseases of the respiratory system	binary	148	0.000119616	-0.000691684	0.000930915	0.772604	151.253	0.388024	37	-0.000513593	-0.00174484	0.000717655	0.413606	43.703	0.176843	505	4.65772e-05	-0.000649969	0.000743123	0.895728	525.452	0.245967
1016	VII_EYE_ADNEXA	Diseases of the eye and adnexa	women	194174	16399	Diseases of the sensory system	binary	148	0.0141964	0.00793605	0.0204567	8.807e-06	144.066	0.553031	37	0.0068291	-0.00191769	0.0155759	0.125954	27.3833	0.84844	505	0.00914995	0.00374143	0.0145585	0.00091382	517.103	0.33355
1017	H26	Diagnoses - main ICD10: H26 Other cataract	women	194174	6194	Diseases of the sensory system	binary	148	0.00798702	0.00376251	0.0122115	0.000210901	157.211	0.267328	37	0.00971364	0.00330636	0.0161209	0.00296479	45.369	0.136145	505	0.00644756	0.00288261	0.0100125	0.000392929	527.631	0.225458
1018	H7_LENS	Disorders of lens	women	194174	9415	Diseases of the sensory system	binary	148	0.00866348	0.00377413	0.0135528	0.00051491	151.165	0.389939	37	0.00668935	-0.000256621	0.0136353	0.0590861	38.2733	0.366651	505	0.00711137	0.00299899	0.0112238	0.000700755	503.214	0.501497
1019	H7_RETINALDISOTH	Other retinal disorders	women	194174	923	Diseases of the sensory system	binary	148	0.00202299	0.000397297	0.00364869	0.0147299	156.747	0.275899	37	-0.000207081	-0.00240671	0.00199255	0.853608	35.6815	0.483618	505	0.00159633	0.000198037	0.00299463	0.0252505	546.53	0.0926681
1020	H7_BLEPHAROCHALASIS	Blepharochalasis	women	194174	346	Diseases of the sensory system	binary	148	0.00117576	0.000209326	0.00214219	0.017103	146.521	0.495636	37	-0.000581154	-0.00193143	0.000769123	0.398915	31.3612	0.688839	505	0.000336651	-0.000537391	0.00121069	0.450303	566.676	0.0275218
1021	H35	Diagnoses - main ICD10: H35 Other retinal disorders	women	194174	874	Diseases of the sensory system	binary	148	0.00192649	0.000317993	0.00353499	0.0189029	156.838	0.274214	37	-0.000154087	-0.00232983	0.00202165	0.889603	33.0782	0.608307	505	0.0015415	0.00015165	0.00293135	0.0297186	551.875	0.0689714
1022	H02	Diagnoses - main ICD10: H02 Other disorders of eyelid	women	194174	2474	Diseases of the sensory system	binary	148	0.00348683	0.000353617	0.00662004	0.0291711	208.001	0.000696351	37	-0.00167633	-0.00611989	0.00276723	0.459667	52.4843	0.0373227	505	0.00185996	-0.000591441	0.00431137	0.136991	600.081	0.00202939
1023	H7_EYELIDDIS	Other disorders of eyelid	women	194174	2606	Diseases of the sensory system	binary	148	0.00348395	0.000345255	0.00662264	0.0295882	208.651	0.000627056	37	-0.00162663	-0.00607605	0.00282279	0.473664	52.6029	0.0364441	505	0.00186612	-0.00058664	0.00431887	0.135912	600.517	0.00195225
1024	H7_RETINALBREAK	Retinal breaks without detachment	women	194174	372	Diseases of the sensory system	binary	148	-0.00108402	-0.00208608	-8.19728e-05	0.0339809	145.788	0.512743	37	-0.000294607	-0.00169465	0.00110544	0.680026	25.7028	0.898446	505	-0.000684115	-0.00156487	0.000196642	0.127916	535.233	0.162307
1025	H7_GLAUCNAS	Other and unspecified glaucoma	women	194174	289	Diseases of the sensory system	binary	148	0.0010232	5.96455e-05	0.00198676	0.0374075	174.953	0.0575872	37	0.0016412	0.00025646	0.00302594	0.0201814	45.3299	0.137011	505	0.000516762	-0.000290348	0.00132387	0.209518	578.527	0.0118648
1026	H53	Diagnoses - main ICD10: H53 Visual disturbances	women	194174	274	Diseases of the sensory system	binary	148	0.000951512	4.38948e-05	0.00185913	0.0399028	142.824	0.581957	37	0.00065082	-0.000617285	0.00191892	0.314465	35.2857	0.502369	505	0.000747087	-2.70405e-05	0.00152121	0.0585574	468.001	0.87305
1027	H7_VISUDISTURB	Visual disturbances	women	194174	305	Diseases of the sensory system	binary	148	0.000951512	4.38948e-05	0.00185913	0.0399028	142.824	0.581957	37	0.00065082	-0.000617285	0.00191892	0.314465	35.2857	0.502369	505	0.000747087	-2.70405e-05	0.00152121	0.0585574	468.001	0.87305
1028	H7_MACULADEGEN	Degeneration of macula and posterior pole	women	194174	630	Diseases of the sensory system	binary	148	0.0013281	2.62001e-05	0.00263	0.0455643	143.503	0.566168	37	-0.000316345	-0.00213533	0.00150264	0.733207	25.5499	0.902407	505	0.00124414	0.000118077	0.0023702	0.0303507	518.301	0.320182
1029	H8_VERTIGO	Disorders of vestibular function (Vertigo)	women	194174	202	Diseases of the sensory system	binary	148	-0.000786021	-0.00156313	-8.91481e-06	0.0474291	162.636	0.178783	37	-0.000526496	-0.00160448	0.000551488	0.338435	39.2609	0.325859	505	-0.000205592	-0.00085718	0.000445996	0.5363	538.884	0.136704
1030	H72	Diagnoses - main ICD10: H72 Perforation of tympanic membrane	women	194174	329	Diseases of the sensory system	binary	148	0.000867041	-0.000109249	0.00184333	0.0817467	133.317	0.783778	37	0.000827369	-0.000536683	0.00219142	0.23451	32.8089	0.621164	505	0.000897487	6.17537e-05	0.00173322	0.0353097	507.679	0.445675
1031	H7_RETINANAS	Other specified and unspecified retinal disorders	women	194174	214	Diseases of the sensory system	binary	148	0.000673486	-0.000100743	0.00144771	0.0882071	152.431	0.362532	37	8.84074e-05	-0.000973886	0.0011507	0.870428	29.226	0.78076	505	0.000268262	-0.000380225	0.00091675	0.417489	503.32	0.500164
1032	H50	Diagnoses - main ICD10: H50 Other strabismus	women	194174	355	Diseases of the sensory system	binary	148	0.000892091	-0.000160094	0.00194428	0.0965634	161.153	0.200754	37	0.000126544	-0.00169901	0.0019521	0.891931	60.8591	0.0059394	505	7.76616e-05	-0.000820801	0.000976125	0.86547	553.794	0.0617381
1033	H7_STRABOTH	Other strabismus	women	194174	374	Diseases of the sensory system	binary	148	0.000892091	-0.000160094	0.00194428	0.0965634	161.153	0.200754	37	0.000126544	-0.00169901	0.0019521	0.891931	60.8591	0.0059394	505	7.76616e-05	-0.000820801	0.000976125	0.86547	553.794	0.0617381
1034	H8_LABYRINTHITIS	Labyrinthitis	women	194174	270	Diseases of the sensory system	binary	148	0.00065499	-0.000199047	0.00150903	0.132797	138.364	0.682525	37	2.32492e-05	-0.00116999	0.00121649	0.969538	33.3425	0.595645	505	5.77172e-05	-0.000670711	0.000786145	0.876586	500.574	0.534716
1035	H00	Diagnoses - main ICD10: H00 Hordeolum and chalazion	women	194174	693	Diseases of the sensory system	binary	148	-0.00107174	-0.00251025	0.000366765	0.144222	158.289	0.247958	37	-0.00159045	-0.00379904	0.000618128	0.158121	46.8095	0.107152	505	-0.000896702	-0.00207908	0.000285673	0.137168	481.435	0.758205
1036	H83	Diagnoses - main ICD10: H83 Other diseases of inner ear	women	194174	269	Diseases of the sensory system	binary	148	0.000618671	-0.000263336	0.00150068	0.169197	140.083	0.644641	37	0.00010162	-0.00119905	0.00140229	0.878296	40.1041	0.29309	505	0.00012721	-0.000626187	0.000880608	0.740691	505.492	0.472913
1037	H7_RETINALDETACHOTH	Other, unspecified and serous retinal detachments	women	194174	354	Diseases of the sensory system	binary	148	0.000635256	-0.000342312	0.00161282	0.202788	134.289	0.765662	37	0.00010951	-0.00128751	0.00150653	0.877896	37.6626	0.393051	505	-0.000520458	-0.00136114	0.000320222	0.224978	512.364	0.388606
1038	H7_CHALAZION	Chalazion	women	194174	670	Diseases of the sensory system	binary	148	-0.00090279	-0.00230663	0.000501047	0.207515	160.389	0.212739	37	-0.00145938	-0.00371544	0.000796682	0.204854	51.9666	0.0413778	505	-0.000743918	-0.00189022	0.000402381	0.203386	480.967	0.762927
1039	H25	Diagnoses - main ICD10: H25 Senile cataract	women	194174	3569	Diseases of the sensory system	binary	148	0.0019819	-0.00117471	0.00513852	0.218481	147.653	0.469355	37	-0.00170602	-0.00610662	0.00269459	0.447354	34.7424	0.528329	505	0.00156824	-0.00118061	0.00431709	0.263493	527.708	0.224753
1040	H61	Diagnoses - main ICD10: H61 Other disorders of external ear	women	194174	295	Diseases of the sensory system	binary	148	-0.000519499	-0.0014814	0.000442401	0.289814	161.429	0.196541	37	5.47854e-05	-0.0012277	0.00133727	0.933274	34.1969	0.554545	505	0.000378048	-0.000404856	0.00116095	0.343932	445.92	0.970187
1041	H7_EYELIDNAS	Other specified and unspecified disorders of eyelid	women	194174	1272	Diseases of the sensory system	binary	148	0.000960992	-0.000896011	0.002818	0.310452	148.369	0.452851	37	-0.00100396	-0.00365491	0.00164699	0.457922	37.9316	0.381317	505	0.000451678	-0.00113953	0.00204288	0.577969	513.41	0.376178
1042	H43	Diagnoses - main ICD10: H43 Disorders of vitreous body	women	194174	217	Diseases of the sensory system	binary	148	0.000417992	-0.000391099	0.00122708	0.311273	154.892	0.311702	37	0.000882309	-0.000218962	0.00198358	0.116352	22.4063	0.962716	505	8.65177e-05	-0.000620655	0.000793691	0.810494	557.673	0.048979
1043	H7_VITRBODYGLOBE	Disorders of vitreous body	women	194174	230	Diseases of the sensory system	binary	148	0.000417992	-0.000391099	0.00122708	0.311273	154.892	0.311702	37	0.000882309	-0.000218962	0.00198358	0.116352	22.4063	0.962716	505	8.65177e-05	-0.000620655	0.000793691	0.810494	557.673	0.048979
1044	H66	Diagnoses - main ICD10: H66 Suppurative and unspecified otitis media	women	194174	221	Diseases of the sensory system	binary	148	0.000379894	-0.000456672	0.00121646	0.373444	157.989	0.253261	37	-0.000142043	-0.00160106	0.00131698	0.848673	60.2881	0.00679578	505	0.000326475	-0.000396011	0.00104896	0.375799	555.367	0.0562773
1045	H8_MED_SUPP	Suppurative and unspecified otitis media	women	194174	241	Diseases of the sensory system	binary	148	0.000379894	-0.000456672	0.00121646	0.373444	157.989	0.253261	37	-0.000142043	-0.00160106	0.00131698	0.848673	60.2881	0.00679578	505	0.000326475	-0.000396011	0.00104896	0.375799	555.367	0.0562773
1046	H7_PTOSIS	Ptosis of eyelid	women	194174	580	Diseases of the sensory system	binary	148	0.000484083	-0.000835413	0.00180358	0.47211	163.764	0.163208	37	0.000284207	-0.0014754	0.00204382	0.751572	36.5354	0.443793	505	0.000807642	-0.000316639	0.00193192	0.159141	560.332	0.0415483
1047	H7_STENOLACRI	Stenosis and insufficiency of lacrimal passages	women	194174	579	Diseases of the sensory system	binary	148	-0.000458875	-0.00172572	0.000807972	0.477745	151.154	0.390181	37	0.00134947	-0.000396055	0.00309499	0.129708	34.3359	0.547856	505	-0.000626173	-0.00174325	0.000490907	0.271922	553.903	0.061349
1048	H7_GLAUCPRIMOPEN	Primary open-angle glaucoma	women	194174	233	Diseases of the sensory system	binary	148	-0.00020059	-0.000998996	0.000597816	0.622425	148.896	0.440794	37	0.000979232	-0.00012916	0.00208762	0.0833499	22.9889	0.95442	505	-2.6862e-05	-0.000703492	0.000649768	0.937979	478.688	0.78521
1049	H8_OTHHEARINGLOSS	Other hearing loss	women	194174	210	Diseases of the sensory system	binary	148	-0.000159916	-0.000913227	0.000593395	0.67736	134.536	0.760952	37	-0.000786781	-0.00190273	0.000329169	0.167021	40.4705	0.279477	505	0.000179952	-0.000462564	0.000822468	0.58305	503.899	0.492886
1050	H33	Diagnoses - main ICD10: H33 Retinal detachments and breaks	women	194174	1090	Diseases of the sensory system	binary	148	-0.000335065	-0.00208588	0.00141575	0.707593	150.342	0.408156	37	-0.000628317	-0.00304718	0.00179055	0.610672	28.4089	0.812313	505	-0.00152858	-0.00301464	-4.25152e-05	0.0437961	510.467	0.411451
1051	H7_GLAUCCLOSEPRIM	Primary angle-closure glaucoma	women	194174	287	Diseases of the sensory system	binary	148	0.000150256	-0.000741552	0.00104206	0.741231	150.887	0.396073	37	-0.000330547	-0.00165771	0.000996618	0.625441	41.9216	0.229481	505	0.000341926	-0.000440089	0.00112394	0.391462	546.804	0.0913184
1052	H11	Diagnoses - main ICD10: H11 Other disorders of conjunctiva	women	194174	259	Diseases of the sensory system	binary	148	-0.000132638	-0.00102715	0.000761876	0.771341	161.277	0.19885	37	-0.000448329	-0.00164152	0.000744866	0.461467	29.2274	0.780702	505	-9.29627e-05	-0.000840051	0.000654125	0.80732	530.197	0.202663
1053	H7_OTHERCONJ	Other disorders of conjunctiva	women	194174	270	Diseases of the sensory system	binary	148	-0.000132638	-0.00102715	0.000761876	0.771341	161.277	0.19885	37	-0.000448329	-0.00164152	0.000744866	0.461467	29.2274	0.780702	505	-9.29627e-05	-0.000840051	0.000654125	0.80732	530.197	0.202663
1054	H7_EPIPHORA	Epiphora	women	194174	405	Diseases of the sensory system	binary	148	-0.000137562	-0.00118292	0.0009078	0.796472	115.425	0.974602	37	0.000755	-0.000705559	0.00221556	0.310986	26.1338	0.88675	505	-0.000282849	-0.00117446	0.000608764	0.534096	474.418	0.823689
1055	H65	Diagnoses - main ICD10: H65 Nonsuppurative otitis media	women	194174	377	Diseases of the sensory system	binary	148	-0.000131253	-0.00117037	0.000907865	0.80447	131.325	0.818481	37	-0.000651893	-0.00210373	0.00079994	0.378832	30.3573	0.733547	505	-0.000252338	-0.00113926	0.000634587	0.577099	504.726	0.482514
1056	H8_HL_NAS	Other specified/unspecified hearing loss	women	194174	202	Diseases of the sensory system	binary	148	7.60012e-05	-0.00066284	0.000814842	0.84022	133.585	0.77885	37	-0.000760631	-0.00185664	0.000335375	0.17376	40.5809	0.275453	505	0.000184672	-0.000445607	0.000814952	0.565784	504.167	0.48952
1057	VIII_EAR_MASTOID	Diseases of the ear and mastoid process	women	194174	2719	Diseases of the sensory system	binary	148	-0.00025975	-0.00321737	0.00269787	0.863334	177.396	0.0444028	37	-0.00120269	-0.00563408	0.0032287	0.594769	49.9598	0.0609333	505	0.00158034	-0.000771447	0.00393214	0.187823	528.63	0.216399
1058	H7_RETINALDETACH	Retinal detachments and breaks	women	194174	1240	Diseases of the sensory system	binary	148	9.74971e-05	-0.00179181	0.0019868	0.919437	157.563	0.260901	37	-0.00118933	-0.00373901	0.00136036	0.360588	30.4313	0.730332	505	-0.00179412	-0.0034097	-0.000178538	0.0295134	543.001	0.11143
1059	H04	Diagnoses - main ICD10: H04 Disorders of lachrymal system	women	194174	1024	Diseases of the sensory system	binary	148	8.5318e-05	-0.0016376	0.00180823	0.922682	151.904	0.373842	37	0.00233639	-3.16572e-05	0.00470444	0.0531424	32.323	0.644192	505	-0.000259445	-0.00182499	0.0013061	0.745325	591.104	0.00439101
1060	H7_LACRIMALSYSTEM	Disorders of lacrimal system	women	194174	1069	Diseases of the sensory system	binary	148	8.5318e-05	-0.0016376	0.00180823	0.922682	151.904	0.373842	37	0.00233639	-3.16572e-05	0.00470444	0.0531424	32.323	0.644192	505	-0.000259445	-0.00182499	0.0013061	0.745325	591.104	0.00439101
1061	H7_RETINALDETACHBREAK	Retinal detachment with retinal break	women	194174	461	Diseases of the sensory system	binary	148	5.19036e-05	-0.00106341	0.00116722	0.927325	120.51	0.946236	37	-0.000176786	-0.00173508	0.00138151	0.824037	33.366	0.594515	505	-0.000456705	-0.00140798	0.00049457	0.346718	494.359	0.612018
1062	H7_ENTROPION	Entropion and trichiasis of eyelid	women	194174	234	Diseases of the sensory system	binary	148	-1.61495e-05	-0.000853935	0.000821636	0.969862	163.297	0.169532	37	-0.000103508	-0.0014789	0.00127188	0.882736	55.2138	0.0212126	505	-4.13073e-05	-0.000749208	0.000666593	0.908947	549.479	0.0789216
1063	2443	Diabetes diagnosed by doctor	women	193726	6589	Endocrine and metabolic diseases	binary	148	0.0407978	0.03617	0.0454257	6.84696e-67	182.795	0.0240235	37	0.0337249	0.0272555	0.0401943	1.65964e-24	44.8157	0.148777	505	0.0363783	0.0312663	0.0414902	3.24682e-44	1051.13	9.96565e-41
1064	IV_ENDOCRIN_NUTRIT	Endocrine, nutritional and metabolic diseases	women	194174	4049	Endocrine and metabolic diseases	binary	148	0.0129074	0.00936576	0.016449	9.12708e-13	171.96	0.0779551	37	0.0107042	0.00612915	0.0152793	4.52496e-06	35.5522	0.489727	505	0.0114147	0.0085326	0.0142969	8.33018e-15	536.719	0.151519
1065	E87	Diagnoses - main ICD10: E87 Other disorders of fluid, electrolyte and acid-base balance	women	194174	273	Endocrine and metabolic diseases	binary	148	0.000986028	-2.33374e-05	0.00199539	0.0555374	152.868	0.353263	37	-0.00036075	-0.00178467	0.00106317	0.619501	38.1651	0.371265	505	0.000248062	-0.000596165	0.00109229	0.564681	471.025	0.851076
1066	E21	Diagnoses - main ICD10: E21 Hyperparathyroidism and other disorders of parathyroid gland	women	194174	236	Endocrine and metabolic diseases	binary	148	0.000740624	-0.000100599	0.00158185	0.0844234	144.859	0.534478	37	0.00038765	-0.0007903	0.0015656	0.518926	36.1602	0.461168	505	0.000412817	-0.000321373	0.00114701	0.270444	527.721	0.224628
1067	E83	Diagnoses - main ICD10: E83 Disorders of mineral metabolism	women	194174	289	Endocrine and metabolic diseases	binary	148	-0.0006314	-0.0015867	0.000323896	0.195171	144.537	0.542014	37	-0.000119305	-0.00164312	0.00140451	0.878041	46.9231	0.105095	505	0.000609834	-0.000205888	0.00142556	0.142847	505.149	0.477205
1068	E04	Diagnoses - main ICD10: E04 Other non-toxic goitre	women	194174	875	Endocrine and metabolic diseases	binary	148	0.000213942	-0.00155418	0.00198207	0.812537	186.147	0.0159701	37	-0.000398689	-0.00318317	0.00238579	0.778992	57.9163	0.0117269	505	0.00117897	-0.000241671	0.00259962	0.103833	566.363	0.0281048
1069	2178	Overall health rating	women	193397	NA	Health and medical history	ordinal	148	0.209851	0.185984	0.233718	1.49662e-66	319.403	8.38208e-15	37	0.112066	0.0826208	0.141511	8.68579e-14	60.9896	0.0057583	505	0.191403	0.171872	0.210933	3.155e-82	1007.96	6.5876e-36
1070	6150_100	Vascular/heart problems diagnosed by doctor: None of the above	women	193757	144417	Health and medical history	binary	148	-0.107539	-0.122984	-0.0920939	2.11311e-42	372.291	1.64586e-21	37	-0.072105	-0.0916322	-0.0525777	4.57955e-13	74.6573	0.000162486	505	-0.103042	-0.115223	-0.090862	9.5977e-62	1091.2	2.30055e-45
1071	2188	Long-standing illness, disability or infirmity	women	189271	56574	Health and medical history	binary	148	0.0983277	0.083727	0.112928	8.85342e-40	280.996	1.9029e-10	37	0.0543704	0.0352824	0.0734584	2.36709e-08	60.2525	0.00685286	505	0.0809604	0.0698993	0.0920215	1.13369e-46	760.035	1.10873e-12
1072	6150_4	Vascular/heart problems diagnosed by doctor: High blood pressure	women	193757	46281	Health and medical history	binary	148	0.103431	0.0877957	0.119066	1.91834e-38	395.074	1.33037e-24	37	0.0727851	0.0537899	0.0917803	5.90743e-14	73.153	0.000247547	505	0.101498	0.0893614	0.113634	2.19185e-60	1121.76	5.33456e-49
1073	6149_6	Mouth/teeth dental problems: Dentures	women	193456	31146	Health and medical history	binary	148	0.0591789	0.0484224	0.0699353	4.13474e-27	262.649	1.47581e-08	37	0.0308749	0.0129226	0.0488272	0.000749492	91.7844	9.13611e-07	505	0.0428299	0.0340034	0.0516563	1.89528e-21	833.502	1.21256e-18
1074	6150_1	Vascular/heart problems diagnosed by doctor: Heart attack	women	193757	1567	Health and medical history	binary	148	0.00792176	0.00573681	0.0101067	1.19412e-12	167.056	0.123263	37	0.00387576	0.00101209	0.00673943	0.00798596	30.5753	0.724039	505	0.00447809	0.00254108	0.0064151	5.86597e-06	618.764	0.00034629
1075	2335	Chest pain or discomfort	women	192247	27181	Health and medical history	binary	148	0.0354184	0.0255904	0.0452464	1.62512e-12	220.776	7.9158e-05	37	0.00608398	-0.00785618	0.0200241	0.392331	55.7281	0.0189965	505	0.0233455	0.0156974	0.0309937	2.19494e-09	630.091	0.000106892
1076	6149_4	Mouth/teeth dental problems: Loose teeth	women	193456	7217	Health and medical history	binary	148	0.0153645	0.0110178	0.0197111	4.26934e-12	134.052	0.770143	37	0.0131812	0.00675956	0.0196029	5.74478e-05	40.2519	0.287554	505	0.0129247	0.00890206	0.0169472	3.02686e-10	593.35	0.00363735
1077	2473	Other serious medical condition/disability diagnosed by doctor	women	190106	38143	Health and medical history	binary	148	0.0365314	0.0259368	0.047126	1.39756e-11	193.249	0.0062959	37	0.0135174	0.000340522	0.0266943	0.0443662	37.5039	0.400046	505	0.0345946	0.0257721	0.0434171	1.52538e-14	631.58	9.10705e-05
1078	6149_100	Mouth/teeth dental problems: None of the above	women	193456	115287	Health and medical history	binary	148	-0.0468096	-0.0616095	-0.0320098	5.68006e-10	257.606	4.60806e-08	37	-0.0172407	-0.0412759	0.00679456	0.159754	85.2372	7.14822e-06	505	-0.0328861	-0.0445199	-0.0212522	3.01891e-08	750.221	5.88693e-12
1079	6152_5	Blood clot, DVT, bronchitis, emphysema, asthma, rhinitis, eczema, allergy diagnosed by doctor: Blood clot in the leg (DVT)	women	193832	4325	Health and medical history	binary	148	0.0102589	0.00657578	0.0139421	4.78225e-08	174.301	0.0616029	37	0.00939486	0.00419975	0.01459	0.000393502	43.5064	0.18218	505	0.00947751	0.0063579	0.0125971	2.60952e-09	589.332	0.00508246
1080	6152_6	Blood clot, DVT, bronchitis, emphysema, asthma, rhinitis, eczema, allergy diagnosed by doctor: Emphysema/chronic bronchitis	women	193832	2972	Health and medical history	binary	148	0.00756994	0.0043788	0.0107611	3.32933e-06	189.061	0.0110169	37	0.00363157	-0.00123063	0.00849376	0.143223	55.0652	0.0218948	505	0.00660005	0.00388671	0.00931338	1.86515e-06	644.193	2.22676e-05
1081	6152_7	Blood clot, DVT, bronchitis, emphysema, asthma, rhinitis, eczema, allergy diagnosed by doctor: Blood clot in the lung	women	193832	1617	Health and medical history	binary	148	0.00472998	0.00261324	0.00684673	1.18875e-05	151.413	0.38451	37	0.0024412	-0.000779734	0.00566212	0.137414	43.9833	0.16943	505	0.003645	0.00184095	0.00544905	7.49475e-05	518.349	0.319653
1082	6152_100	Blood clot, DVT, bronchitis, emphysema, asthma, rhinitis, eczema, allergy diagnosed by doctor: None of the above	women	193832	127816	Health and medical history	binary	148	-0.0265212	-0.0412506	-0.0117919	0.000417034	270.886	2.17605e-09	37	-0.0157353	-0.0340279	0.0025574	0.0918051	52.4173	0.0378267	505	-0.0110954	-0.0233991	0.00120836	0.0771487	890.825	7.03261e-24
1083	6149_2	Mouth/teeth dental problems: Painful gums	women	193456	6384	Health and medical history	binary	148	0.00542245	0.00132122	0.00952367	0.00955942	142.52	0.589012	37	0.00579001	5.99201e-05	0.0115201	0.0476519	33.4494	0.59051	505	0.00550436	0.00185518	0.00915354	0.00311276	548.506	0.0832737
1084	6149_1	Mouth/teeth dental problems: Mouth ulcers	women	193456	21646	Health and medical history	binary	148	-0.0115627	-0.020942	-0.0021835	0.0156814	247.12	4.51497e-07	37	-0.0182815	-0.0330578	-0.00350511	0.0153131	76.9487	8.45616e-05	505	-0.00933899	-0.0165444	-0.00213361	0.0110746	687.364	9.21296e-08
1085	6151_1	Fractured bone site(s): Ankle	women	193291	3319	Health and medical history	binary	148	0.00319144	9.01221e-05	0.00629276	0.043704	158.95	0.236513	37	0.00187161	-0.00342631	0.00716953	0.488686	58.1924	0.0110183	505	0.00545416	0.0028097	0.00809863	5.29093e-05	544.671	0.102229
1086	6151_5	Fractured bone site(s): Wrist	women	193291	5046	Health and medical history	binary	148	-0.00360708	-0.0074096	0.000195449	0.0629957	159.287	0.230809	37	-0.00630441	-0.0114082	-0.00120066	0.0154759	28.9351	0.792256	505	-0.00544923	-0.00869744	-0.00220101	0.00100884	547.792	0.0865785
1087	6149_5	Mouth/teeth dental problems: Toothache	women	193456	6999	Health and medical history	binary	148	0.00332542	-0.000957403	0.00760824	0.128053	130.141	0.837513	37	0.00218005	-0.00417016	0.00853025	0.501035	40.5437	0.276805	505	0.00495396	0.00130107	0.00860684	0.00785923	488.749	0.678761
1088	6149_3	Mouth/teeth dental problems: Bleeding gums	women	193456	28973	Health and medical history	binary	148	0.00562574	-0.00467073	0.0159222	0.284225	234.523	5.9441e-06	37	0.00239762	-0.0112152	0.0160105	0.729938	51.4275	0.0460037	505	0.00735129	-0.000588296	0.0152909	0.0695643	657.211	4.73304e-06
1089	6151_6	Fractured bone site(s): Arm	women	193291	2311	Health and medical history	binary	148	0.0013071	-0.00118824	0.00380245	0.30458	135.648	0.73916	37	0.00310531	-0.000381115	0.00659173	0.0808609	29.3922	0.774065	505	0.00394363	0.00181529	0.00607198	0.000281633	487.611	0.691767
1090	6152_9	Blood clot, DVT, bronchitis, emphysema, asthma, rhinitis, eczema, allergy diagnosed by doctor: Hayfever, allergic rhinitis or eczema	women	193832	48486	Health and medical history	binary	148	-0.00629328	-0.0199217	0.00733515	0.365432	279.596	2.68146e-10	37	-0.0044948	-0.0216986	0.012709	0.608598	55.897	0.018316	505	-0.0120031	-0.0232907	-0.000715414	0.0371432	903.953	3.8308e-25
1091	6151_7	Fractured bone site(s): Other bones	women	193291	9719	Health and medical history	binary	148	0.00259793	-0.00330557	0.00850143	0.388405	203.373	0.0014422	37	-0.00357582	-0.0124605	0.00530883	0.430212	57.7887	0.0120682	505	0.00141204	-0.00327367	0.00609774	0.554766	603.829	0.00144825
1092	6151_3	Fractured bone site(s): Hip	women	193291	373	Health and medical history	binary	148	-0.000125138	-0.00116838	0.000918101	0.814131	157.525	0.261599	37	0.00039456	-0.00101349	0.00180261	0.582857	35.2765	0.50281	505	-0.00031241	-0.00122733	0.000602511	0.503335	571.003	0.0204621
1093	6151_4	Fractured bone site(s): Spine	women	193291	448	Health and medical history	binary	148	0.000118497	-0.00104758	0.00128457	0.842128	163.83	0.162328	37	0.00107468	-0.000766405	0.00291576	0.252594	51.2358	0.0477534	505	-1.52543e-05	-0.000990007	0.000959498	0.975531	539.532	0.132473
1094	6151_2	Fractured bone site(s): Leg	women	193291	1153	Health and medical history	binary	148	-9.73687e-05	-0.00186578	0.00167104	0.914063	143.428	0.56792	37	-0.00133611	-0.00380688	0.00113466	0.289197	28.9388	0.792114	505	6.07858e-05	-0.00145307	0.00157464	0.937272	507.701	0.445409
1095	2453	Cancer diagnosed by doctor	women	193369	17959	Health and medical history	binary	148	-1.09997e-05	-0.00794147	0.00791947	0.997831	210.72	0.000447158	37	-0.0163244	-0.028079	-0.00456989	0.00648973	58.0777	0.0113076	505	0.00381091	-0.00245933	0.0100812	0.233566	620.823	0.000281265
1096	I_INFECT_PARASIT	Certain infectious and parasitic diseases	women	194174	5062	Infectious diseases	binary	148	0.00553429	0.00188344	0.00918514	0.00296746	132.105	0.805289	37	0.00276186	-0.00233904	0.00786276	0.288592	25.0464	0.914753	505	0.0050604	0.00194651	0.0081743	0.00144681	501.211	0.526706
1097	AB1_INTESTINAL_INFECTIONS	Intestinal infectious diseases	women	194174	2524	Infectious diseases	binary	148	0.00273392	0.000138618	0.00532922	0.0389563	144.889	0.53378	37	0.00215666	-0.00154968	0.00586299	0.25409	37.6107	0.395331	505	0.00247775	0.000238492	0.004717	0.0301047	515.755	0.348873
1098	AB1_OTHER_VIRAL	Other viral diseases	women	194174	680	Infectious diseases	binary	148	0.00137353	1.96126e-05	0.00272744	0.0467724	143.524	0.565683	37	-0.000267954	-0.00215962	0.00162371	0.781298	35.5101	0.491717	505	0.00138087	0.000181787	0.00257994	0.0240014	543.403	0.109161
1099	A09	Diagnoses - main ICD10: A09 Diarrhoea and gastro-enteritis of presumed infectious origin	women	194174	1347	Infectious diseases	binary	148	0.00209931	-2.8585e-05	0.00422721	0.053158	146.354	0.499521	37	0.00245624	-0.000873584	0.00578607	0.148243	45.1587	0.140845	505	0.0017542	-6.07284e-05	0.00356914	0.0581742	485.394	0.716451
1100	B34	Diagnoses - main ICD10: B34 Viral infection of unspecified site	women	194174	550	Infectious diseases	binary	148	0.00107028	-0.000240287	0.00238085	0.109463	145.352	0.522941	37	-0.000608029	-0.00243913	0.00122307	0.515163	34.8006	0.525539	505	0.00105342	-0.000104382	0.00221122	0.0745436	540.702	0.125079
1101	AB1_OTHER_BACTERIAL	Other bacterial diseases	women	194174	947	Infectious diseases	binary	148	0.0011079	-0.000493138	0.00270894	0.175012	147.866	0.464422	37	-0.000786239	-0.00301662	0.00144414	0.48962	30.0568	0.746446	505	0.000791423	-0.000633029	0.00221587	0.276175	551.638	0.0699079
1102	A41	Diagnoses - main ICD10: A41 Other septicaemia	women	194174	554	Infectious diseases	binary	148	0.00102105	-0.000484742	0.00252685	0.183842	161.122	0.201237	37	0.000137275	-0.00187228	0.00214683	0.893492	28.5386	0.80746	505	0.000811585	-0.000468785	0.00209195	0.214105	549.019	0.0809558
1103	B07	Diagnoses - main ICD10: B07 Viral warts	women	194174	239	Infectious diseases	binary	148	-0.000557252	-0.00140656	0.000292057	0.19845	135.885	0.734417	37	-9.33832e-05	-0.00128002	0.00109325	0.87742	34.4395	0.542876	505	-9.1588e-05	-0.000815982	0.000632806	0.804285	473.931	0.827795
1104	AB1_MYCOSES	Mycoses	women	194174	234	Infectious diseases	binary	148	0.000333036	-0.00046209	0.00112816	0.411689	133.491	0.780588	37	0.000472547	-0.000638386	0.00158348	0.404455	33.7117	0.577899	505	-7.44277e-05	-0.000752608	0.000603753	0.82969	490.075	0.663356
1105	A04	Diagnoses - main ICD10: A04 Other bacterial intestinal infections	women	194174	407	Infectious diseases	binary	148	0.000480866	-0.000671207	0.00163294	0.413315	133.505	0.780328	37	-0.000543802	-0.00215346	0.00106585	0.507875	26.5675	0.874188	505	0.000407736	-0.000575685	0.00139116	0.416436	504.812	0.481432
1106	A08	Diagnoses - main ICD10: A08 Viral and other specified intestinal infections	women	194174	277	Infectious diseases	binary	148	-8.01163e-05	-0.00105228	0.00089205	0.871683	131.435	0.816665	37	0.000354562	-0.00100373	0.00171285	0.608917	33.6205	0.582284	505	0.000215776	-0.000613406	0.00104496	0.610026	457.257	0.933096
1107	AB1_VIRAL_SKIN_MUCOUS_MEMBRANE	Viral infections characterized by skin and mucous membrane lesions	women	194174	448	Infectious diseases	binary	148	-2.7691e-05	-0.00118953	0.00113415	0.962742	164.113	0.158593	37	0.000852855	-0.000683483	0.00238919	0.276587	31.9226	0.662952	505	0.000304903	-0.000632971	0.00124278	0.524005	500.747	0.53254
1108	1210	Snoring	women	178728	50457	Lifestyle and environmental	binary	148	-0.0794627	-0.0947367	-0.0641886	2.05249e-24	298.474	2.28635e-12	37	-0.0451343	-0.0686438	-0.0216249	0.00016801	88.7114	2.42508e-06	505	-0.0942773	-0.1062	-0.0823543	3.58967e-54	857.119	9.63382e-21
1109	1190	Nap during day	women	194002	NA	Lifestyle and environmental	ordinal	148	0.0495798	0.0266495	0.07251	2.25683e-05	482.781	2.23271e-37	37	0.0205092	-0.0105049	0.0515233	0.194941	110.8	1.52507e-09	505	0.0410755	0.0249328	0.0572183	6.12682e-07	1127.64	1.04064e-49
1110	1220	Daytime dozing / sleeping (narcolepsy)	women	193472	NA	Lifestyle and environmental	ordinal	148	0.0311977	0.0159181	0.0464772	6.28508e-05	288.238	3.14187e-11	37	0.0203967	-0.000558122	0.0413515	0.0564221	68.0131	0.000992693	505	0.0262988	0.0135691	0.0390285	5.14023e-05	942.891	5.05613e-29
1111	1200	Sleeplessness / insomnia	women	193987	NA	Lifestyle and environmental	ordinal	148	0.0433849	0.0179711	0.0687987	0.000820077	378.125	2.72271e-22	37	0.00376038	-0.033298	0.0408188	0.842356	100.869	4.61714e-08	505	0.0458555	0.0269751	0.0647358	1.93356e-06	983.556	2.86171e-33
1112	1757	Facial ageing	women	177280	NA	Lifestyle and environmental	ordinal	148	0.0251902	0.0100684	0.040312	0.00109486	301.073	1.15966e-12	37	0.0313792	0.00673118	0.0560272	0.0125881	100.337	5.52015e-08	505	0.0370347	0.0252577	0.0488118	7.11884e-10	860.563	4.68483e-21
1113	1160	Sleep duration	women	192810	NA	Lifestyle and environmental	ordinal	148	-0.0338046	-0.064546	-0.00306324	0.0311411	441.695	3.07176e-31	37	-0.0196076	-0.0632517	0.0240366	0.37857	111.696	1.11334e-09	505	-0.0334919	-0.054691	-0.0122928	0.00195826	989.904	5.9795e-34
1114	1170	Getting up in morning	women	193717	NA	Lifestyle and environmental	ordinal	148	0.0136487	-0.0136544	0.0409518	0.327197	346.603	3.6617e-18	37	0.0288142	-0.0119132	0.0695416	0.165548	96.7543	1.81594e-07	505	0.0194084	-0.00169749	0.0405143	0.0714936	976.13	1.76364e-32
1115	1180	Morning/evening person (chronotype)	women	177604	NA	Lifestyle and environmental	ordinal	148	-0.00839763	-0.0484843	0.0316891	0.681376	484.372	1.27709e-37	37	-0.0485355	-0.102958	0.00588677	0.0804714	111.995	1.00248e-09	505	-0.0232186	-0.0547292	0.00829187	0.148681	1410.39	8.79415e-87
1116	20002_1065	Non-cancer illness code, self-reported: hypertension	women	194153	43816	Medical conditions	binary	148	0.0998657	0.0845211	0.11521	2.89301e-37	397.86	5.47735e-25	37	0.0667102	0.0477086	0.0857119	5.94514e-12	76.5393	9.51232e-05	505	0.0967427	0.084794	0.108691	1.04093e-56	1136.95	7.74918e-51
1117	20002_1465	Non-cancer illness code, self-reported: osteoarthritis	women	194153	19397	Medical conditions	binary	148	0.0406376	0.0329311	0.048344	4.88033e-25	190.811	0.00875267	37	0.0335067	0.024055	0.0429584	3.70052e-12	36.0077	0.468289	505	0.0413509	0.0348611	0.0478406	8.64118e-36	637.733	4.63377e-05
1118	20002_1111	Non-cancer illness code, self-reported: asthma	women	194153	23961	Medical conditions	binary	148	0.0363153	0.0265671	0.0460634	2.8444e-13	246.125	5.5718e-07	37	0.0201286	0.00912217	0.031135	0.000337863	39.3624	0.321812	505	0.0234092	0.015556	0.0312625	5.14715e-09	752.832	3.79117e-12
1119	20002_1162	Non-cancer illness code, self-reported: cholelithiasis/gall stones	women	194153	4583	Medical conditions	binary	148	0.0148337	0.0107831	0.0188842	7.09302e-13	199.839	0.00245852	37	0.0109011	0.00537123	0.016431	0.000111682	46.7261	0.108683	505	0.0152764	0.0122316	0.0183213	8.08796e-23	532.201	0.185899
1120	20002_1473	Non-cancer illness code, self-reported: high cholesterol	women	194153	18703	Medical conditions	binary	148	0.0288963	0.0208249	0.0369676	2.26863e-12	218.941	0.000109734	37	0.013914	0.000751918	0.0270762	0.0382718	73.0416	0.000255324	505	0.020923	0.0120114	0.0298347	4.19118e-06	1257.9	4.11799e-66
1121	20002_1074	Non-cancer illness code, self-reported: angina	women	194153	3597	Medical conditions	binary	148	0.0100467	0.00687727	0.0132161	5.20197e-10	156.759	0.275691	37	0.00358488	-0.00170645	0.00887621	0.184218	54.8137	0.0230944	505	0.00911791	0.00630212	0.0119337	2.20097e-10	583.139	0.00833977
1122	20002_1138	Non-cancer illness code, self-reported: gastro-oesophageal reflux (gord) / gastric reflux	women	194153	7925	Medical conditions	binary	148	0.0135816	0.00869572	0.0184674	5.08671e-08	171.408	0.0822707	37	0.00275655	-0.00446701	0.00998012	0.4545	47.0037	0.103653	505	0.0117526	0.00770991	0.0157952	1.21307e-08	553.064	0.0644153
1123	20002_1094	Non-cancer illness code, self-reported: deep venous thrombosis (dvt)	women	194153	4249	Medical conditions	binary	148	0.00975918	0.00613696	0.0133814	1.28734e-07	172.076	0.0770674	37	0.00933421	0.00399221	0.0146762	0.000615497	46.9528	0.104562	505	0.00905396	0.00598538	0.0121226	7.34071e-09	582.02	0.00909601
1124	20002_1226	Non-cancer illness code, self-reported: hypothyroidism/myxoedema	women	194153	14915	Medical conditions	binary	148	0.0258771	0.0159827	0.0357716	2.96041e-07	388.54	1.0516e-23	37	0.0276621	0.0157499	0.0395743	5.32967e-06	70.6508	0.00049159	505	0.020682	0.0132614	0.0281025	4.69075e-08	1029.95	2.43495e-38
1125	20002_1276	Non-cancer illness code, self-reported: diabetic eye disease	women	194153	248	Medical conditions	binary	148	0.00208144	0.00125857	0.00290431	7.13387e-07	148.553	0.448636	37	0.00173662	0.000592948	0.0028803	0.00291918	35.504	0.492008	505	0.0020532	0.00132712	0.00277927	2.98398e-08	545.093	0.0999945
1126	20002_1093	Non-cancer illness code, self-reported: pulmonary embolism +/- dvt	women	194153	1616	Medical conditions	binary	148	0.00488637	0.00277881	0.00699392	5.51507e-06	150.692	0.400381	37	0.00293244	-0.000297329	0.00616222	0.0751526	44.3974	0.158904	505	0.00390544	0.00211531	0.00569557	1.90318e-05	512.381	0.388394
1127	20002_1112	Non-cancer illness code, self-reported: chronic obstructive airways disease/copd	women	194153	655	Medical conditions	binary	148	0.00293921	0.00153156	0.00434687	4.26841e-05	165.136	0.145578	37	0.00132027	-0.00053534	0.00317588	0.163161	29.7793	0.758138	505	0.00271281	0.0015516	0.00387402	4.67567e-06	529.621	0.207647
1128	20002_1286	Non-cancer illness code, self-reported: depression	women	194153	13492	Medical conditions	binary	148	0.0127455	0.00645113	0.0190399	7.22545e-05	171.905	0.0783769	37	0.00896784	0.00015101	0.0177847	0.0462031	42.3144	0.217047	505	0.010866	0.00547348	0.0162586	7.83688e-05	594.654	0.0032559
1129	20002_1464	Non-cancer illness code, self-reported: rheumatoid arthritis	women	194153	2758	Medical conditions	binary	148	0.00590261	0.00297774	0.00882747	7.64195e-05	171.22	0.0837893	37	0.00378383	-0.00073139	0.00829906	0.10049	51.1895	0.0481848	505	0.00362096	0.00126897	0.00597296	0.00254937	521.802	0.282584
1130	20002_1538	Non-cancer illness code, self-reported: arthritis (nos)	women	194153	1689	Medical conditions	binary	148	0.00436972	0.00210602	0.00663343	0.000154702	166.759	0.12654	37	0.0032241	0.000171434	0.00627677	0.0384492	38.0442	0.376457	505	0.0041664	0.00235362	0.00597918	6.64749e-06	487.454	0.693541
1131	20002_1309	Non-cancer illness code, self-reported: osteoporosis	women	194153	5037	Medical conditions	binary	148	-0.00789914	-0.0120494	-0.00374888	0.000191195	193.665	0.0059453	37	-0.00854532	-0.0147424	-0.00234819	0.00687939	54.1706	0.0264343	505	-0.0105798	-0.0140913	-0.00706824	3.52407e-09	653.407	7.51464e-06
1132	20002_1478	Non-cancer illness code, self-reported: cervical spondylosis	women	194153	1598	Medical conditions	binary	148	0.00379053	0.0017216	0.00585947	0.000329551	125.854	0.895896	37	0.000857899	-0.00203277	0.00374857	0.560781	26.4456	0.877797	505	0.00223581	0.000451237	0.00402039	0.014067	515.449	0.35239
1133	20002_1350	Non-cancer illness code, self-reported: polycystic ovaries/polycystic ovarian syndrome	women	194153	436	Medical conditions	binary	148	0.00201194	0.000902605	0.00312127	0.000378431	154.182	0.325998	37	0.0030026	0.00146147	0.00454372	0.000134194	37.331	0.407728	505	0.00185431	0.00093043	0.00277818	8.36017e-05	495.596	0.596835
1134	20002_1442	Non-cancer illness code, self-reported: helicobacter pylori	women	194153	564	Medical conditions	binary	148	0.00229393	0.00100261	0.00358525	0.000498187	161.272	0.198936	37	0.00175864	-9.80759e-05	0.00361536	0.0633917	41.8277	0.232527	505	0.00186937	0.000817831	0.0029209	0.000493382	489.673	0.668056
1135	20002_1467	Non-cancer illness code, self-reported: other joint disorder	women	194153	1178	Medical conditions	binary	148	0.00322796	0.00139671	0.00505922	0.000550622	155.629	0.29721	37	0.00226537	-0.000287226	0.00481796	0.0819605	37.9347	0.381185	505	0.00160243	8.44294e-05	0.00312044	0.0385485	476.578	0.804773
1136	20002_1142	Non-cancer illness code, self-reported: gastric/stomach ulcers	women	194153	1066	Medical conditions	binary	148	0.00294568	0.00125302	0.00463834	0.000647594	127.605	0.874052	37	0.000711323	-0.00166571	0.00308836	0.557529	36.3689	0.451479	505	0.00272158	0.00126977	0.00417338	0.000238606	509.664	0.421246
1137	20002_1542	Non-cancer illness code, self-reported: fibromyalgia	women	194153	463	Medical conditions	binary	148	0.00198527	0.000829034	0.0031415	0.00076466	157.28	0.266053	37	2.03242e-05	-0.00192154	0.00196219	0.983634	55.6549	0.0192988	505	0.00162366	0.000628213	0.00261912	0.0013893	549.431	0.0791322
1138	20002_1453	Non-cancer illness code, self-reported: psoriasis	women	194153	1924	Medical conditions	binary	148	0.00433921	0.00169341	0.00698501	0.0013071	199.664	0.00252313	37	0.000497573	-0.0027756	0.00377075	0.765746	38.3357	0.364003	505	0.00283154	0.000890044	0.00477303	0.00425682	506.696	0.457887
1139	20002_1617	Non-cancer illness code, self-reported: osteopenia	women	194153	832	Medical conditions	binary	148	-0.00230457	-0.0038227	-0.000786431	0.00292728	151.366	0.38555	37	-0.000552222	-0.00277178	0.00166734	0.625808	40.5902	0.275115	505	-0.00263979	-0.00391583	-0.00136374	5.0215e-05	482.049	0.751946
1140	20002_1073	Non-cancer illness code, self-reported: gestational hypertension/pre-eclampsia	women	194153	1474	Medical conditions	binary	148	0.0030745	0.00102929	0.0051197	0.00321549	155.424	0.301214	37	0.0048753	0.00209629	0.00765431	0.000585106	26.4446	0.877828	505	0.00265737	0.000960889	0.00435385	0.00213994	490.68	0.656249
1141	20002_1201	Non-cancer illness code, self-reported: bladder problem (not cancer)	women	194153	1440	Medical conditions	binary	148	0.00322949	0.000941727	0.00551726	0.00566172	199.144	0.00272373	37	-0.000929637	-0.00405606	0.00219678	0.560033	46.6574	0.10996	505	0.00273291	0.000989819	0.004476	0.00211964	544.848	0.101287
1142	20002_1477	Non-cancer illness code, self-reported: psoriatic arthropathy	women	194153	363	Medical conditions	binary	148	0.00138606	0.000395993	0.00237613	0.00607176	145.594	0.517277	37	0.0011455	-0.000237806	0.0025288	0.104584	32.5492	0.633501	505	0.000729053	-0.000131756	0.00158986	0.0969204	523.709	0.263104
1143	20002_1466	Non-cancer illness code, self-reported: gout	women	194153	377	Medical conditions	binary	148	0.00141716	0.000394725	0.0024396	0.00659495	151.093	0.391523	37	0.000707683	-0.000701359	0.00211673	0.324928	30.2582	0.737825	505	0.00188207	0.0010219	0.00274224	1.79922e-05	503.536	0.497454
1144	20001_1040	Cancer code, self-reported: uterine/endometrial cancer	women	194153	906	Medical conditions	binary	148	0.00226562	0.000621937	0.00390931	0.0069012	163.038	0.173119	37	0.000940181	-0.00126554	0.0031459	0.403476	36.8326	0.430189	505	0.00172688	0.000350675	0.00310308	0.0139174	538.652	0.138238
1145	20002_1312	Non-cancer illness code, self-reported: prolapsed disc/slipped disc	women	194153	2955	Medical conditions	binary	148	0.00396745	0.000981762	0.00695313	0.00920231	166.462	0.129875	37	-0.000475005	-0.00465491	0.0037049	0.823745	40.93	0.262965	505	0.00181663	-0.000802173	0.00443543	0.173956	603.566	0.00148348
1146	20002_1458	Non-cancer illness code, self-reported: diverticular disease/diverticulitis	women	194153	2659	Medical conditions	binary	148	0.00344887	0.000792696	0.00610503	0.0109313	134.718	0.757438	37	-8.34221e-05	-0.00379457	0.00362772	0.964858	31.4044	0.686869	505	0.00204777	-0.000278468	0.00437402	0.0844659	531.383	0.192631
1147	20002_1351	Non-cancer illness code, self-reported: uterine fibroids	women	194153	5514	Medical conditions	binary	148	0.00508777	0.00113572	0.00903982	0.0116289	158.822	0.238704	37	-0.00215844	-0.00747067	0.0031538	0.425822	31.4544	0.684581	505	0.00385888	0.000344301	0.00737347	0.0313998	591.979	0.00408192
1148	20002_1311	Non-cancer illness code, self-reported: spine arthritis/spondylitis	women	194153	1917	Medical conditions	binary	148	0.00291296	0.000620744	0.00520518	0.012748	150.708	0.400037	37	0.0010916	-0.0020714	0.00425459	0.49878	32.9822	0.612894	505	0.00210816	0.000177266	0.00403905	0.0323629	493.11	0.627202
1149	20002_1415	Non-cancer illness code, self-reported: ear/vestibular disorder	women	194153	1539	Medical conditions	binary	148	0.00250317	0.000471009	0.00453533	0.0157681	126.024	0.893897	37	0.00159684	-0.00124245	0.00443613	0.270332	33.5602	0.585186	505	0.00242572	0.000692443	0.004159	0.00608868	501.707	0.520471
1150	20002_1457	Non-cancer illness code, self-reported: duodenal ulcer	women	194153	542	Medical conditions	binary	148	0.00153997	0.000285521	0.00279443	0.0161255	158.332	0.247219	37	0.00022815	-0.00154784	0.00200414	0.801208	39.8127	0.30419	505	0.00156195	0.000530989	0.0025929	0.00298349	493.571	0.621624
1151	20002_1568	Non-cancer illness code, self-reported: measles / morbillivirus	women	194153	699	Medical conditions	binary	148	-0.00181382	-0.0033204	-0.000307239	0.0182916	177.118	0.0457652	37	-0.00163994	-0.00377475	0.000494878	0.132165	44.6146	0.153582	505	-0.00147011	-0.00268999	-0.000250238	0.0181757	547.266	0.089077
1152	20002_1445	Non-cancer illness code, self-reported: clotting disorder/excessive bleeding	women	194153	237	Medical conditions	binary	148	0.000987619	0.000159812	0.00181543	0.0193694	157.266	0.266312	37	-0.000199183	-0.00131739	0.000919025	0.726998	33.9852	0.564733	505	0.000164675	-0.000517948	0.000847297	0.636343	481.001	0.762587
1153	20002_99999	Non-cancer illness code, self-reported: unclassifiable	women	194153	8140	Medical conditions	binary	148	0.00586857	0.00082048	0.0109167	0.0226955	177.955	0.041774	37	-0.000356971	-0.00676734	0.0060534	0.913089	32.1918	0.650362	505	0.00674488	0.00264112	0.0108486	0.0012758	554.256	0.0600929
1154	20002_1460	Non-cancer illness code, self-reported: rectal or colon adenoma/polyps	women	194153	535	Medical conditions	binary	148	-0.0013625	-0.00256369	-0.000161322	0.0262029	132.761	0.793801	37	-0.000984297	-0.00266257	0.000693971	0.250346	28.0822	0.824257	505	0.000314603	-0.000709916	0.00133912	0.547272	470.449	0.85544
1155	20002_1476	Non-cancer illness code, self-reported: sciatica	women	194153	1767	Medical conditions	binary	148	0.00243469	0.000258274	0.00461111	0.0283397	108.019	0.993298	37	0.0013435	-0.00169735	0.00438434	0.386522	17.4756	0.996031	505	0.00212885	0.000272527	0.00398517	0.0245949	475.221	0.816788
1156	20002_1265	Non-cancer illness code, self-reported: migraine	women	194153	8287	Medical conditions	binary	148	-0.00679723	-0.0128776	-0.000716904	0.0284479	253.685	1.09686e-07	37	-0.0170625	-0.026632	-0.00749299	0.000474712	78.8315	4.89428e-05	505	-0.00830867	-0.0131448	-0.00347258	0.000759003	756.345	2.0872e-12
1157	20002_1651	Non-cancer illness code, self-reported: fracture lower leg / ankle	women	194153	591	Medical conditions	binary	148	0.00145693	0.000153587	0.00276026	0.028457	156.676	0.27724	37	0.00145373	-0.000475724	0.00338319	0.139751	43.0763	0.194263	505	0.00106248	-1.42979e-05	0.00213926	0.0531206	490.563	0.657632
1158	20002_1367	Non-cancer illness code, self-reported: breast cysts	women	194153	1394	Medical conditions	binary	148	-0.00235213	-0.00446196	-0.00024229	0.0288857	174.82	0.0583881	37	-0.00497694	-0.00768005	-0.00227383	0.000307776	31.4284	0.685772	505	-0.00246177	-0.00423245	-0.000691096	0.00643134	580.315	0.0103665
1159	20002_1297	Non-cancer illness code, self-reported: muscle/soft tissue problem	women	194153	1763	Medical conditions	binary	148	0.00255053	0.000257635	0.00484343	0.0292434	163.509	0.16664	37	0.00146853	-0.00156902	0.00450609	0.343353	31.0013	0.705127	505	0.00111235	-0.000853012	0.0030777	0.267304	566.171	0.0284663
1160	20002_1374	Non-cancer illness code, self-reported: allergy/hypersensitivity/anaphylaxis	women	194153	1741	Medical conditions	binary	148	0.00234675	0.000178057	0.00451545	0.0339316	148.135	0.458226	37	-0.00115997	-0.0041784	0.00185845	0.451324	28.8957	0.793791	505	0.000974478	-0.000905673	0.00285463	0.309703	524.733	0.252955
1161	20002_1529	Non-cancer illness code, self-reported: dry eyes	women	194153	395	Medical conditions	binary	148	-0.00114067	-0.0021984	-8.29361e-05	0.0345458	154.339	0.322812	37	-0.000442728	-0.00230438	0.00141892	0.641138	59.9792	0.00730556	505	-0.000465236	-0.00136273	0.000432256	0.309632	523.692	0.263277
1162	20002_1556	Non-cancer illness code, self-reported: menorrhagia (unknown cause)	women	194153	959	Medical conditions	binary	148	0.00175388	7.59957e-05	0.00343176	0.0404879	160.45	0.211772	37	-0.000260643	-0.00316091	0.00263962	0.860185	60.1412	0.00703393	505	-8.0947e-05	-0.00152479	0.0013629	0.912503	559.951	0.0425512
1163	20002_1485	Non-cancer illness code, self-reported: irregular heart beat	women	194153	278	Medical conditions	binary	148	-0.000884688	-0.00175121	-1.8162e-05	0.0453877	139.835	0.650175	37	-0.00103322	-0.00224391	0.000177474	0.0943952	29.6325	0.764232	505	2.75097e-05	-0.000758739	0.000813758	0.945327	570.383	0.0213667
1164	20002_1163	Non-cancer illness code, self-reported: cholecystitis	women	194153	278	Medical conditions	binary	148	0.000862548	-4.08877e-06	0.00172918	0.0510907	112.548	0.984311	37	0.000917973	-0.000292875	0.00212882	0.137307	25.3899	0.906446	505	0.000439422	-0.000309229	0.00118807	0.249977	517.003	0.334671
1165	20002_1558	Non-cancer illness code, self-reported: ectopic pregnancy	women	194153	271	Medical conditions	binary	148	0.000891274	-1.08992e-05	0.00179345	0.0528327	163.409	0.16801	37	0.00150661	0.000311073	0.00270215	0.0135137	29.5601	0.767215	505	0.0001822	-0.000585707	0.000950108	0.641904	557.962	0.0481237
1166	20002_1569	Non-cancer illness code, self-reported: mumps / epidemic parotitis	women	194153	409	Medical conditions	binary	148	-0.00105606	-0.00212514	1.3023e-05	0.0528568	152.19	0.367699	37	-9.90752e-05	-0.00196014	0.00176199	0.916899	57.8585	0.0118804	505	-0.000908127	-0.00180925	-7.00206e-06	0.0482462	509.594	0.422098
1167	20001_1039	Cancer code, self-reported: ovarian cancer	women	194153	620	Medical conditions	binary	148	0.00132279	-3.26569e-05	0.00267824	0.055781	161.562	0.194534	37	-0.000475607	-0.00228206	0.00133084	0.605837	30.291	0.736411	505	0.000877173	-0.000226108	0.00198045	0.119166	504.469	0.485733
1168	20002_1534	Non-cancer illness code, self-reported: back pain	women	194153	1042	Medical conditions	binary	148	0.00162148	-5.29289e-05	0.00329588	0.057695	140.708	0.630551	37	0.0005039	-0.00183555	0.00284335	0.672907	28.5933	0.805395	505	0.000101309	-0.00135286	0.00155547	0.891388	522.534	0.275024
1169	20002_1197	Non-cancer illness code, self-reported: kidney stone/ureter stone/bladder stone	women	194153	846	Medical conditions	binary	148	0.00149013	-5.14215e-05	0.00303169	0.0581473	153.288	0.344429	37	0.000520535	-0.00158865	0.00262972	0.628593	24.109	0.934921	505	0.000196505	-0.00109107	0.00148408	0.764848	494.35	0.612129
1170	20002_1533	Non-cancer illness code, self-reported: disc degeneration	women	194153	371	Medical conditions	binary	148	0.000944483	-5.6472e-05	0.00194544	0.064402	135.203	0.747983	37	0.000415697	-0.000982819	0.00181421	0.560174	31.5208	0.681538	505	0.000818653	-3.97072e-05	0.00167701	0.0615815	509.47	0.42362
1171	20002_1224	Non-cancer illness code, self-reported: thyroid problem (not cancer)	women	194153	813	Medical conditions	binary	148	0.00134972	-0.000130134	0.00282957	0.0738389	146.305	0.500665	37	0.00137285	-0.000694768	0.00344047	0.193132	34.5523	0.537453	505	0.00148775	0.000215521	0.00275998	0.0219062	512.04	0.392472
1172	20002_1331	Non-cancer illness code, self-reported: pernicious anaemia	women	194153	816	Medical conditions	binary	148	0.00136803	-0.00013857	0.00287464	0.0751256	151.851	0.374989	37	0.00194779	-0.000123304	0.00401889	0.0652886	24.8317	0.919692	505	0.00189182	0.000622364	0.00316127	0.00349067	508.095	0.440532
1173	20002_1281	Non-cancer illness code, self-reported: retinal detachment	women	194153	488	Medical conditions	binary	148	0.0010401	-0.000107319	0.00218751	0.0756264	141.93	0.602626	37	-0.000239638	-0.00194516	0.00146588	0.783017	40.7447	0.269547	505	-8.30893e-05	-0.00110928	0.000943104	0.873909	554.148	0.060474
1174	20001_1002	Cancer code, self-reported: breast cancer	women	194153	7968	Medical conditions	binary	148	-0.00493669	-0.0105109	0.00063756	0.0826008	222.883	5.41029e-05	37	-0.0134154	-0.0219355	-0.00489541	0.00202791	65.324	0.00198602	505	-0.000734257	-0.00527268	0.00380416	0.75117	696.309	2.61576e-08
1175	20002_1571	Non-cancer illness code, self-reported: chickenpox	women	194153	818	Medical conditions	binary	148	-0.0014098	-0.00301995	0.000200343	0.0861447	173.016	0.0701919	37	-0.00157394	-0.00381149	0.000663622	0.167996	41.9164	0.229649	505	-0.00116445	-0.00243033	0.000101427	0.0714001	502.459	0.511005
1176	20002_1405	Non-cancer illness code, self-reported: other renal/kidney problem	women	194153	801	Medical conditions	binary	148	0.00141697	-0.000204089	0.00303803	0.0866743	178.965	0.0373535	37	-0.000860221	-0.00291293	0.00119248	0.411444	21.8557	0.969488	505	0.000916038	-0.000427849	0.00225993	0.181557	579.678	0.0108796
1177	20002_1242	Non-cancer illness code, self-reported: eye/eyelid problem	women	194153	1606	Medical conditions	binary	148	0.00175968	-0.000315589	0.00383495	0.0965309	146.415	0.498097	37	0.000319617	-0.00257991	0.00321914	0.82895	29.1927	0.78209	505	-2.08034e-05	-0.00180292	0.00176131	0.981746	510.895	0.406269
1178	20002_1386	Non-cancer illness code, self-reported: allergy or anaphylactic reaction to drug	women	194153	2236	Medical conditions	binary	148	0.00204411	-0.00040106	0.00448929	0.10132	132.168	0.804197	37	-0.000867004	-0.00428335	0.00254934	0.618906	30.3544	0.733673	505	0.00269541	0.000571629	0.0048192	0.0128644	522.648	0.273848
1179	20002_1459	Non-cancer illness code, self-reported: colitis/not crohns or ulcerative colitis	women	194153	493	Medical conditions	binary	148	0.000960287	-0.00019316	0.00211373	0.102734	138.095	0.688337	37	0.00161825	6.67358e-06	0.00322982	0.0490588	21.4184	0.97418	505	0.000235095	-0.000755492	0.00122568	0.64182	510.974	0.40531
1180	20002_1381	Non-cancer illness code, self-reported: systemic lupus erythematosis/sle	women	194153	359	Medical conditions	binary	148	0.00079403	-0.000190625	0.00177868	0.113987	140.975	0.624486	37	0.000409111	-0.00112551	0.00194373	0.601321	44.7954	0.149257	505	6.87488e-05	-0.000771088	0.000908586	0.872533	496.967	0.579858
1181	20002_1352	Non-cancer illness code, self-reported: uterine polyps	women	194153	1117	Medical conditions	binary	148	-0.00132867	-0.00306136	0.000404027	0.132854	140.66	0.631621	37	0.00111674	-0.00130414	0.00353763	0.365931	28.5428	0.807302	505	0.000678664	-0.000831124	0.00218845	0.378306	526.014	0.240576
1182	20002_1277	Non-cancer illness code, self-reported: glaucoma	women	194153	1762	Medical conditions	binary	148	0.0016738	-0.000517021	0.00386462	0.134283	150.028	0.415194	37	0.00492289	0.00149294	0.00835284	0.00490715	46.1335	0.120078	505	0.00211174	0.000172798	0.00405068	0.0327908	553.834	0.0615972
1183	20001_1020	Cancer code, self-reported: large bowel cancer/colorectal cancer	women	194153	222	Medical conditions	binary	148	-0.000592643	-0.00137194	0.000186649	0.136085	148.89	0.440927	37	-0.000305298	-0.00138718	0.000776581	0.580204	35.673	0.484015	505	-0.000258029	-0.000918474	0.000402417	0.443833	492.698	0.632176
1184	20001_1053	Cancer code, self-reported: non-hodgkins lymphoma	women	194153	292	Medical conditions	binary	148	0.000663402	-0.00022474	0.00155154	0.143193	133.268	0.784674	37	3.3956e-05	-0.00120694	0.00127485	0.957228	29.2646	0.779213	505	-2.44875e-05	-0.000782006	0.000733031	0.949482	465.32	0.890618
1185	20002_1462	Non-cancer illness code, self-reported: crohns disease	women	194153	625	Medical conditions	binary	148	0.00104902	-0.000404222	0.00250226	0.157128	184.16	0.0203942	37	0.000829491	-0.000984566	0.00264355	0.370142	32.8523	0.619095	505	0.000619816	-0.00055758	0.00179721	0.302174	569.713	0.0223815
1186	20002_1250	Non-cancer illness code, self-reported: bell's palsy/facial nerve palsy	women	194153	210	Medical conditions	binary	148	0.000562154	-0.000225358	0.00134967	0.161785	160.611	0.209218	37	0.000225638	-0.000917349	0.00136862	0.698817	42.4447	0.213023	505	0.000137322	-0.00051808	0.000792725	0.681322	524.285	0.257375
1187	20002_1412	Non-cancer illness code, self-reported: bronchitis	women	194153	1486	Medical conditions	binary	148	0.00142883	-0.000616904	0.00347456	0.171023	154.241	0.324799	37	0.000129518	-0.00274173	0.00300077	0.92955	38.1177	0.373298	505	0.00116831	-0.000535092	0.00287172	0.178859	501.233	0.526429
1188	20002_1382	Non-cancer illness code, self-reported: sjogren's syndrome/sicca syndrome	women	194153	310	Medical conditions	binary	148	0.000638131	-0.000336336	0.0016126	0.199322	166.708	0.12711	37	0.000427921	-0.000850579	0.00170642	0.511817	26.5154	0.875739	505	0.000785408	-1.74964e-05	0.00158831	0.0552057	533.383	0.176447
1189	20002_1479	Non-cancer illness code, self-reported: rheumatic fever	women	194153	634	Medical conditions	binary	148	0.000852764	-0.000454004	0.00215953	0.200889	133.204	0.785832	37	0.000966997	-0.000969605	0.0029036	0.327747	40.5025	0.278308	505	0.00140473	0.000290159	0.00251931	0.0135036	496.196	0.58942
1190	20002_1136	Non-cancer illness code, self-reported: liver/biliary/pancreas problem	women	194153	335	Medical conditions	binary	148	0.000639206	-0.00036913	0.00164754	0.214066	165.179	0.145044	37	0.00119498	-0.000222132	0.00261208	0.098384	40.9289	0.263004	505	0.000737858	-8.25854e-05	0.0015583	0.0779553	515.385	0.353129
1191	20002_1598	Non-cancer illness code, self-reported: tonsiltis	women	194153	1471	Medical conditions	binary	148	-0.00129695	-0.00334736	0.00075346	0.215072	156.601	0.278637	37	0.000203109	-0.00266312	0.00306933	0.889538	38.3897	0.361716	505	-0.000399528	-0.00212663	0.00132757	0.650263	523.648	0.263721
1192	20001_1072	Cancer code, self-reported: cin/pre-cancer cells cervix	women	194153	1266	Medical conditions	binary	148	-0.00117397	-0.00305334	0.000705388	0.22083	152.659	0.357678	37	-0.00172949	-0.00430617	0.000847189	0.188326	24.3925	0.929202	505	-0.00124764	-0.00285734	0.000362071	0.128735	527.821	0.22372
1193	20002_1278	Non-cancer illness code, self-reported: cataract	women	194153	2809	Medical conditions	binary	148	0.00169932	-0.00102377	0.00442241	0.221292	135.151	0.749006	37	0.000651409	-0.00335737	0.00466019	0.750117	39.9668	0.298292	505	0.000728366	-0.00159422	0.00305096	0.538788	486.874	0.700067
1194	20001_1041	Cancer code, self-reported: cervical cancer	women	194153	1450	Medical conditions	binary	148	0.00122643	-0.000746881	0.00319975	0.223172	144.658	0.539191	37	-0.00193354	-0.00469061	0.000823539	0.16928	22.8879	0.955945	505	0.00127315	-0.000487881	0.00303418	0.156492	551.759	0.0694276
1195	20002_1143	Non-cancer illness code, self-reported: gastritis/gastric erosions	women	194153	314	Medical conditions	binary	148	0.000576611	-0.000366484	0.00151971	0.23079	154.167	0.326312	37	0.000853275	-0.000436712	0.00214326	0.194825	36.1852	0.460004	505	0.000252153	-0.000533317	0.00103762	0.529224	487.311	0.695158
1196	20002_1454	Non-cancer illness code, self-reported: blistering/desquamating skin disorder	women	194153	286	Medical conditions	binary	148	0.000531007	-0.000348055	0.00141007	0.236438	139.936	0.647919	37	0.0008569	-0.000489542	0.00220334	0.212267	43.2649	0.188898	505	6.80504e-06	-0.000742969	0.000756579	0.985807	494.598	0.6091
1197	20002_1398	Non-cancer illness code, self-reported: pneumonia	women	194153	2567	Medical conditions	binary	148	-0.00156122	-0.00417822	0.00105577	0.2423	139.836	0.650168	37	-0.0027013	-0.00635771	0.000955114	0.14762	30.8644	0.711247	505	-0.00238655	-0.00461865	-0.000154448	0.0361193	473.386	0.832324
1198	20002_1500	Non-cancer illness code, self-reported: vertigo	women	194153	300	Medical conditions	binary	148	0.000535903	-0.000364246	0.00143605	0.243266	146.289	0.501051	37	-0.00100274	-0.00246478	0.000459299	0.17887	48.6505	0.0775545	505	0.000496456	-0.000293683	0.0012866	0.218145	533.81	0.173113
1199	20002_1255	Non-cancer illness code, self-reported: peripheral neuropathy	women	194153	239	Medical conditions	binary	148	0.000474325	-0.000329352	0.001278	0.247371	139.242	0.663336	37	0.000399631	-0.000763423	0.00156269	0.500659	38.6221	0.351964	505	0.00106727	0.000381794	0.00175275	0.00227613	470.749	0.853173
1200	20002_1614	Non-cancer illness code, self-reported: stress	women	194153	245	Medical conditions	binary	148	-0.000474753	-0.00128843	0.000338921	0.252799	131.024	0.823442	37	-0.00123585	-0.0023727	-9.89996e-05	0.0331186	19.908	0.9863	505	-0.000247174	-0.000941177	0.00044683	0.485144	495.798	0.59434
1201	20002_1567	Non-cancer illness code, self-reported: infectious mononucleosis / glandular fever / epstein barr virus (ebv)	women	194153	279	Medical conditions	binary	148	-0.000500524	-0.00136866	0.00036761	0.258468	131.715	0.81196	37	-0.000529368	-0.00190215	0.000843416	0.449773	46.1134	0.120479	505	-0.0008853	-0.00162575	-0.000144846	0.0191105	488.677	0.679595
1202	20001_1035	Cancer code, self-reported: bladder cancer	women	194153	218	Medical conditions	binary	148	-0.00044761	-0.00122706	0.000331841	0.260363	151.662	0.37909	37	-0.000246863	-0.00131903	0.000825303	0.651791	34.3229	0.548479	505	-0.000148775	-0.00080329	0.000505741	0.655952	484.199	0.729386
1203	20002_1154	Non-cancer illness code, self-reported: irritable bowel syndrome	women	194153	6307	Medical conditions	binary	148	0.00262641	-0.00196949	0.00722231	0.26269	188.066	0.012528	37	-0.000303274	-0.00618753	0.00558098	0.919538	38.675	0.349761	505	0.00292883	-0.000656733	0.00651439	0.109382	539.476	0.132835
1204	20002_1135	Non-cancer illness code, self-reported: stomach disorder	women	194153	374	Medical conditions	binary	148	0.000591957	-0.000451704	0.00163562	0.266277	158.567	0.243116	37	0.000821727	-0.000859225	0.00250268	0.338002	51.6044	0.0444381	505	0.000200654	-0.000664374	0.00106568	0.649369	513.388	0.376434
1205	20002_1225	Non-cancer illness code, self-reported: hyperthyroidism/thyrotoxicosis	women	194153	2227	Medical conditions	binary	148	0.0016151	-0.0012518	0.004482	0.269522	202.895	0.00155188	37	0.00245744	-0.00135859	0.00627347	0.206886	45.0972	0.142244	505	0.000147361	-0.00200649	0.00230121	0.893327	539.719	0.13127
1206	20002_1266	Non-cancer illness code, self-reported: head injury	women	194153	384	Medical conditions	binary	148	0.000615825	-0.00047835	0.00171	0.26998	169.718	0.0966853	37	-0.000646091	-0.00206886	0.000776676	0.373446	31.4292	0.685734	505	-0.000228713	-0.00117356	0.000716138	0.635191	596.447	0.00279103
1207	20001_1022	Cancer code, self-reported: colon cancer/sigmoid cancer	women	194153	514	Medical conditions	binary	148	-0.000658709	-0.0018357	0.000518286	0.272685	144.328	0.546906	37	0.00045883	-0.0014706	0.00238826	0.641151	49.5576	0.0656839	505	0.000155374	-0.000848515	0.00115926	0.761625	489.877	0.665677
1208	20002_1125	Non-cancer illness code, self-reported: pleurisy	women	194153	657	Medical conditions	binary	148	-0.000728927	-0.00205997	0.00060212	0.283117	122.639	0.928995	37	-0.00200221	-0.00386192	-0.0001425	0.0348458	28.733	0.800076	505	0.000131092	-0.00100419	0.00126638	0.820954	476.027	0.809711
1209	20002_1463	Non-cancer illness code, self-reported: ulcerative colitis	women	194153	1021	Medical conditions	binary	148	-0.000980423	-0.00277785	0.000817004	0.285033	172.813	0.0716308	37	-0.00107143	-0.0036394	0.00149654	0.413499	44.2522	0.162537	505	-0.000464021	-0.00188751	0.000959464	0.522888	510.825	0.407112
1210	20002_1510	Non-cancer illness code, self-reported: dyspepsia / indigestion	women	194153	229	Medical conditions	binary	148	0.00042571	-0.000360931	0.00121235	0.288834	114.181	0.979266	37	-0.000109282	-0.00130857	0.00109001	0.858254	42.8643	0.200427	505	0.000244609	-0.000453394	0.000942612	0.492176	545.469	0.0980401
1211	20002_1665	Non-cancer illness code, self-reported: menopausal symptoms / menopause	women	194153	298	Medical conditions	binary	148	-0.000485015	-0.00138218	0.000412145	0.289336	144.336	0.546708	37	-0.00135575	-0.00265395	-5.75556e-05	0.0406719	38.6134	0.352325	505	-0.000616996	-0.00138221	0.000148215	0.11403	472.914	0.836181
1212	20002_1262	Non-cancer illness code, self-reported: parkinsons disease	women	194153	231	Medical conditions	binary	148	-0.000444403	-0.00127711	0.0003883	0.295557	163.364	0.168619	37	-0.000249143	-0.00143682	0.000938529	0.680963	41.6918	0.236977	505	-0.000209821	-0.000917744	0.000498103	0.5613	556.469	0.0526876
1213	20002_1349	Non-cancer illness code, self-reported: ovarian cyst or cysts	women	194153	2968	Medical conditions	binary	148	-0.00153582	-0.004441	0.00136936	0.30014	156.967	0.271823	37	-0.00481623	-0.00874431	-0.000888153	0.0162559	35.5587	0.489419	505	0.000547863	-0.00191368	0.0030094	0.662672	531.089	0.19509
1214	20002_1470	Non-cancer illness code, self-reported: anorexia/bulimia/other eating disorder	women	194153	271	Medical conditions	binary	148	-0.00049599	-0.00143616	0.000444182	0.301144	177.548	0.0436765	37	0.000209463	-0.00108615	0.00150508	0.751343	42.2993	0.217516	505	-0.000373215	-0.00111392	0.000367488	0.323369	519.374	0.308421
1215	20002_1202	Non-cancer illness code, self-reported: urinary frequency / incontinence	women	194153	783	Medical conditions	binary	148	0.000722561	-0.000750629	0.00219575	0.336396	151.34	0.386117	37	0.0018502	-0.000358554	0.00405896	0.100632	42.6787	0.205931	505	0.00111322	-0.000143839	0.00237029	0.0826176	519.327	0.308926
1216	20002_1570	Non-cancer illness code, self-reported: rubella / german measles	women	194153	284	Medical conditions	binary	148	-0.000423406	-0.00129931	0.000452499	0.343419	146.951	0.485621	37	-0.000570701	-0.00194396	0.000802563	0.415346	45.3309	0.136989	505	-0.000496332	-0.00125332	0.00026066	0.198766	517.462	0.329513
1217	20002_1660	Non-cancer illness code, self-reported: rosacea	women	194153	324	Medical conditions	binary	148	-0.000446869	-0.00138239	0.000488649	0.349162	127.802	0.871429	37	-0.000429279	-0.00177145	0.000912893	0.530742	37.9586	0.38015	505	2.82739e-05	-0.000795431	0.000851979	0.946362	537.091	0.148894
1218	20002_1436	Non-cancer illness code, self-reported: headaches (not migraine)	women	194153	1867	Medical conditions	binary	148	0.00108604	-0.00123874	0.00341082	0.359869	158.968	0.236209	37	-0.000734207	-0.00430722	0.00283881	0.687134	47.1082	0.101808	505	-0.00141302	-0.00331978	0.000493739	0.146377	490.782	0.655046
1219	20002_1288	Non-cancer illness code, self-reported: nervous breakdown	women	194153	314	Medical conditions	binary	148	0.000450704	-0.000524381	0.00142579	0.364971	164.766	0.150188	37	-0.000825131	-0.00211196	0.000461695	0.208842	26.1396	0.886586	505	-0.000121496	-0.000909785	0.000666793	0.76259	507.511	0.447758
1220	20001_1073	Cancer code, self-reported: rodent ulcer	women	194153	285	Medical conditions	binary	148	0.000412215	-0.000498499	0.00132293	0.375006	158.404	0.245948	37	-4.73601e-05	-0.00127313	0.00117841	0.939636	27.8319	0.833136	505	-0.00069023	-0.0014585	7.80435e-05	0.0782612	531.283	0.193465
1221	20001_1065	Cancer code, self-reported: thyroid cancer	women	194153	274	Medical conditions	binary	148	0.000380334	-0.000480101	0.00124077	0.386296	126.429	0.889033	37	0.000743898	-0.000458283	0.00194608	0.225204	20.1442	0.984779	505	0.00020294	-0.000530946	0.000936826	0.587829	493.616	0.621073
1222	20002_1291	Non-cancer illness code, self-reported: mania/bipolar disorder/manic depression	women	194153	565	Medical conditions	binary	148	-0.000554456	-0.00181367	0.000704759	0.388133	152.921	0.352131	37	-0.00141999	-0.00343292	0.000592939	0.166779	49.0237	0.0724687	505	-0.000711895	-0.00186045	0.000436661	0.224435	599.603	0.00211722
1223	20002_1446	Non-cancer illness code, self-reported: anaemia	women	194153	428	Medical conditions	binary	148	-0.000475215	-0.00157176	0.000621327	0.395658	152.98	0.350888	37	0.000408666	-0.00126591	0.00208324	0.632428	44.7586	0.150129	505	-0.000455962	-0.00139154	0.000479616	0.339474	524.852	0.251796
1224	20002_1494	Non-cancer illness code, self-reported: varicose veins	women	194153	843	Medical conditions	binary	148	0.000626859	-0.00087941	0.00213313	0.414688	133.306	0.783976	37	0.00157483	-0.000529699	0.00367936	0.142471	30.4985	0.7274	505	0.000615192	-0.000751758	0.00198214	0.377735	570.571	0.021089
1225	20002_1502	Non-cancer illness code, self-reported: appendicitis	women	194153	1633	Medical conditions	binary	148	-0.000847312	-0.0029394	0.00124478	0.427312	135.931	0.73348	37	-0.00139366	-0.00431669	0.00152936	0.350054	34.8677	0.522325	505	0.000467869	-0.00140088	0.00233662	0.623635	552.779	0.0654843
1226	20002_1406	Non-cancer illness code, self-reported: muscle or soft tissue injuries	women	194153	1024	Medical conditions	binary	148	-0.000671294	-0.00233104	0.000988455	0.427943	143.363	0.569421	37	0.00043104	-0.00188793	0.00275001	0.715626	28.9397	0.792075	505	0.000531602	-0.000884366	0.00194757	0.46183	504.232	0.488706
1227	20002_1416	Non-cancer illness code, self-reported: chronic sinusitis	women	194153	1343	Medical conditions	binary	148	-0.000763187	-0.00266283	0.00113645	0.431034	135.362	0.744847	37	-0.00267001	-0.00532415	-1.58785e-05	0.0486451	23.7787	0.941177	505	-0.000802546	-0.0024228	0.000817703	0.331641	480.676	0.765837
1228	20002_1264	Non-cancer illness code, self-reported: epilepsy	women	194153	1517	Medical conditions	binary	148	0.000809539	-0.00120851	0.00282759	0.431728	145.656	0.515836	37	-0.00158739	-0.00445311	0.00127832	0.277624	37.1878	0.414129	505	0.000360588	-0.00136744	0.00208862	0.68255	507.982	0.441932
1229	20002_1196	Non-cancer illness code, self-reported: urinary tract infection/kidney infection	women	194153	1163	Medical conditions	binary	148	-0.000710066	-0.00249643	0.0010763	0.435937	149.997	0.415881	37	-0.00337305	-0.00584386	-0.000902246	0.00745802	33.3555	0.595017	505	-0.000637944	-0.00219966	0.000923772	0.423349	540.305	0.127556
1230	20002_1610	Non-cancer illness code, self-reported: thyroid goitre	women	194153	297	Medical conditions	binary	148	0.000349141	-0.000546513	0.0012448	0.444851	143.676	0.562133	37	-2.21169e-05	-0.00127351	0.00122927	0.972367	30.4348	0.73018	505	0.00050159	-0.000268406	0.00127159	0.201688	512.04	0.392472
1231	20002_1077	Non-cancer illness code, self-reported: heart arrhythmia	women	194153	987	Medical conditions	binary	148	0.000614141	-0.00102905	0.00225733	0.463842	149.431	0.428642	37	-0.000428863	-0.00270594	0.00184822	0.712026	32.0646	0.656322	505	-0.000262052	-0.00166258	0.00113848	0.713822	511.612	0.397614
1232	20002_1353	Non-cancer illness code, self-reported: vaginal prolapse/uterine prolapse	women	194153	2016	Medical conditions	binary	148	0.000893836	-0.0015618	0.00334947	0.475588	164.839	0.149269	37	-0.000597614	-0.00390135	0.00270612	0.722935	37.4304	0.403302	505	7.14273e-05	-0.002034	0.00217686	0.946986	571.093	0.0203337
1233	20002_1597	Non-cancer illness code, self-reported: tinnitus / tiniitis	women	194153	249	Medical conditions	binary	148	0.000279089	-0.000541133	0.00109931	0.504837	133.852	0.773903	37	-0.000293997	-0.00143999	0.000851999	0.615095	27.9783	0.827972	505	0.000285156	-0.000418892	0.000989203	0.427294	510.447	0.411697
1234	20002_1117	Non-cancer illness code, self-reported: other respiratory problems	women	194153	304	Medical conditions	binary	148	0.000323913	-0.000637459	0.00128528	0.509019	165.44	0.141863	37	-0.000498286	-0.0019237	0.000927124	0.493248	45.6266	0.130555	505	-0.000105604	-0.000878536	0.000667328	0.788864	500.558	0.534923
1235	20002_1471	Non-cancer illness code, self-reported: atrial fibrillation	women	194153	865	Medical conditions	binary	148	-0.000506226	-0.00203051	0.00101806	0.5151	137.333	0.704549	37	0.00131662	-0.00081308	0.00344633	0.225632	35.9909	0.469075	505	0.0020591	0.000729952	0.00338825	0.00239461	526.772	0.233414
1236	20002_1165	Non-cancer illness code, self-reported: pancreatitis	women	194153	377	Medical conditions	binary	148	0.000328414	-0.000680434	0.00133726	0.523451	139.667	0.653931	37	1.78359e-05	-0.00139171	0.00142738	0.980214	22.7078	0.958573	505	0.00102373	0.000161521	0.00188594	0.0199583	506.037	0.466108
1237	20002_1531	Non-cancer illness code, self-reported: post-natal depression	women	194153	277	Medical conditions	binary	148	-0.000287259	-0.00118241	0.00060789	0.529371	157.421	0.263489	37	0.00067735	-0.00053123	0.00188593	0.272002	24.4632	0.927725	505	0.000688729	-4.90637e-05	0.00142652	0.067306	463.927	0.899047
1238	20002_1371	Non-cancer illness code, self-reported: sarcoidosis	women	194153	361	Medical conditions	binary	148	0.000309797	-0.000677569	0.00129716	0.538581	125.283	0.902433	37	0.000347194	-0.00103233	0.00172672	0.621817	28.4322	0.811445	505	0.00063636	-0.000246015	0.00151874	0.157507	553.299	0.0635456
1239	20002_1156	Non-cancer illness code, self-reported: infective/viral hepatitis	women	194153	359	Medical conditions	binary	148	0.0003019	-0.000682769	0.00128657	0.547889	146.457	0.497138	37	-0.000681673	-0.00205743	0.000694087	0.331479	29.9868	0.749419	505	0.000279559	-0.00058144	0.00114056	0.524526	529.704	0.206921
1240	20002_1537	Non-cancer illness code, self-reported: joint pain	women	194153	666	Medical conditions	binary	148	0.000406653	-0.000933244	0.00174655	0.55195	142.739	0.583932	37	0.00129358	-0.000876381	0.00346353	0.242648	48.3682	0.0815955	505	0.000549835	-0.000622889	0.00172256	0.35813	530.711	0.198271
1241	20002_1114	Non-cancer illness code, self-reported: bronchiectasis	women	194153	562	Medical conditions	binary	148	0.000363937	-0.000866711	0.00159459	0.562173	145.512	0.519198	37	-0.000638077	-0.00253667	0.00126052	0.510087	43.8929	0.171796	505	-0.000147271	-0.00123133	0.000936783	0.790034	537.579	0.145503
1242	20002_1267	Non-cancer illness code, self-reported: spinal injury	women	194153	220	Medical conditions	binary	148	-0.000231422	-0.00102008	0.000557234	0.565205	153.758	0.334681	37	-0.000855187	-0.00199167	0.000281296	0.140254	40.0563	0.294895	505	0.000260108	-0.000412064	0.00093228	0.448188	526.401	0.236907
1243	20001_1059	Cancer code, self-reported: malignant melanoma	women	194153	1716	Medical conditions	binary	148	-0.000621302	-0.0027661	0.00152349	0.570198	128.629	0.859989	37	-0.000384758	-0.00340887	0.00263936	0.803078	36.6627	0.437946	505	-0.00141116	-0.00326506	0.000442738	0.135727	517.618	0.327774
1244	20002_1137	Non-cancer illness code, self-reported: other abdominal problem	women	194153	243	Medical conditions	binary	148	-0.00024604	-0.00114064	0.000648565	0.589858	179.149	0.0365913	37	-0.000509618	-0.00164185	0.000622612	0.377679	33.5322	0.58653	505	-0.000218759	-0.000909942	0.000472424	0.535042	493.948	0.617031
1245	20002_1561	Non-cancer illness code, self-reported: raynaud's phenomenon/disease	women	194153	281	Medical conditions	binary	148	-0.000229144	-0.00110581	0.000647517	0.60844	148.806	0.442837	37	0.000118461	-0.00122608	0.001463	0.8629	43.9122	0.171289	505	-0.000279255	-0.00105746	0.000498953	0.481856	552.638	0.0660193
1246	20002_1637	Non-cancer illness code, self-reported: fracture wrist / colles fracture	women	194153	412	Medical conditions	binary	148	-0.000282559	-0.00137645	0.000811332	0.612666	158.172	0.250029	37	0.00016681	-0.00153609	0.00186971	0.847749	48.0882	0.0857737	505	0.000101805	-0.00079765	0.00100126	0.824439	496.538	0.58518
1247	20002_1514	Non-cancer illness code, self-reported: cystitis	women	194153	271	Medical conditions	binary	148	0.000212998	-0.000650935	0.00107693	0.628941	149.857	0.419034	37	0.000174935	-0.00104358	0.00139345	0.778418	37.3987	0.40471	505	0.000386141	-0.000354492	0.00112677	0.306848	519.055	0.311889
1248	20002_1559	Non-cancer illness code, self-reported: miscarriage	women	194153	733	Medical conditions	binary	148	-0.000357501	-0.001881	0.00116599	0.645572	172.718	0.072319	37	-8.07403e-05	-0.00216254	0.00200106	0.939407	40.4588	0.279908	505	-8.14356e-05	-0.00129422	0.00113134	0.895295	515.833	0.347973
1249	20002_1308	Non-cancer illness code, self-reported: osteomyelitis	women	194153	228	Medical conditions	binary	148	-0.000182724	-0.000979806	0.000614357	0.653211	151.556	0.381389	37	-0.000419538	-0.0015609	0.000721829	0.471258	38.9853	0.336992	505	-5.96993e-05	-0.000731058	0.000611659	0.861641	506.722	0.457568
1250	20002_1440	Non-cancer illness code, self-reported: tuberculosis (tb)	women	194153	964	Medical conditions	binary	148	-0.000362298	-0.0019712	0.0012466	0.658958	141.997	0.60108	37	-0.00124259	-0.00381033	0.00132516	0.342891	46.9727	0.104207	505	5.29198e-05	-0.00132579	0.00143163	0.940031	508.74	0.432575
1251	20002_1313	Non-cancer illness code, self-reported: ankylosing spondylitis	women	194153	367	Medical conditions	binary	148	0.000218699	-0.00077683	0.00121423	0.666784	126.149	0.892418	37	0.000381119	-0.00112897	0.00189121	0.620841	42.4325	0.2134	505	0.00118047	0.000311003	0.00204994	0.0077902	528.456	0.217963
1252	20002_1066	Non-cancer illness code, self-reported: heart/cardiac problem	women	194153	570	Medical conditions	binary	148	0.000271077	-0.0010114	0.00155356	0.678671	157.248	0.26664	37	-0.000288674	-0.00206544	0.00148809	0.750152	37.8639	0.384258	505	-0.000395011	-0.00147135	0.000681327	0.471957	522.005	0.280481
1253	20002_1190	Non-cancer illness code, self-reported: peritonitis	women	194153	639	Medical conditions	binary	148	0.000272351	-0.00104014	0.00158484	0.684225	146.418	0.498047	37	-0.000730064	-0.00256835	0.00110822	0.43634	36.1766	0.460402	505	0.000477502	-0.000667442	0.00162245	0.413695	527.21	0.229339
1254	20002_1295	Non-cancer illness code, self-reported: joint disorder	women	194153	984	Medical conditions	binary	148	0.000359905	-0.00138117	0.00210098	0.685365	168.22	0.111039	37	-0.00290513	-0.00573814	-7.21177e-05	0.0444463	55.8757	0.0184007	505	0.000256297	-0.00119523	0.00170783	0.729289	551.046	0.0722979
1255	20002_1505	Non-cancer illness code, self-reported: haemorrhoids / piles	women	194153	357	Medical conditions	binary	148	0.00021262	-0.000834419	0.00125966	0.690626	167.228	0.121399	37	-0.000424015	-0.0017957	0.000947671	0.544605	36.0059	0.468374	505	0.000146659	-0.000707358	0.00100068	0.736432	524.333	0.256899
1256	20002_1666	Non-cancer illness code, self-reported: benign breast lump	women	194153	1031	Medical conditions	binary	148	-0.000342802	-0.0020752	0.00138959	0.69814	159.135	0.23338	37	-0.000100158	-0.00261282	0.0024125	0.937727	41.9971	0.227055	505	-0.000807843	-0.0023115	0.000695809	0.292342	565.013	0.0307399
1257	20002_1257	Non-cancer illness code, self-reported: trapped nerve/compressed nerve	women	194153	522	Medical conditions	binary	148	0.00023358	-0.000953143	0.0014203	0.699664	136.49	0.722086	37	-0.000505853	-0.00228389	0.00127218	0.57711	41.3982	0.246784	505	0.000159035	-0.000889484	0.00120755	0.766253	540.834	0.124267
1258	20002_1293	Non-cancer illness code, self-reported: bone disorder	women	194153	589	Medical conditions	binary	148	-0.000247639	-0.00150807	0.00101279	0.700181	125.153	0.90388	37	-7.81262e-05	-0.00194726	0.00179101	0.934708	40.5548	0.276401	505	0.000165384	-0.000909669	0.00124044	0.763021	492.579	0.633619
1259	20002_1067	Non-cancer illness code, self-reported: peripheral vascular disease	women	194153	398	Medical conditions	binary	148	0.000199031	-0.000837643	0.00123571	0.706699	140.391	0.637702	37	0.000178496	-0.00132518	0.00168217	0.816025	38.799	0.344631	505	-6.5043e-05	-0.000952128	0.000822042	0.88573	507.289	0.450514
1260	20002_1364	Non-cancer illness code, self-reported: breast disease (not cancer)	women	194153	211	Medical conditions	binary	148	-0.000139451	-0.000894639	0.000615738	0.717412	125.722	0.897433	37	1.82831e-05	-0.00103685	0.00107342	0.972908	27.9695	0.828285	505	0.000233374	-0.000410745	0.000877493	0.477626	500.513	0.535483
1261	20002_1385	Non-cancer illness code, self-reported: allergy or anaphylactic reaction to food	women	194153	1080	Medical conditions	binary	148	0.000322962	-0.00143092	0.00207684	0.718166	155.61	0.29758	37	0.000954082	-0.00146298	0.00337115	0.439137	37.0761	0.419155	505	0.000432814	-0.00104046	0.00190609	0.564757	517.486	0.32925
1262	20002_1421	Non-cancer illness code, self-reported: meniere's disease	women	194153	632	Medical conditions	binary	148	-0.00025559	-0.00166661	0.00115543	0.722571	171.755	0.0795329	37	5.07639e-05	-0.00177309	0.00187462	0.956495	25.3745	0.90683	505	-0.000977038	-0.00209043	0.000136353	0.0854444	472.129	0.842478
1263	20002_1402	Non-cancer illness code, self-reported: endometriosis	women	194153	2999	Medical conditions	binary	148	-0.000556627	-0.00374512	0.00263187	0.732232	187.409	0.0136231	37	-0.00152875	-0.00547425	0.00241675	0.4476	29.1588	0.78344	505	0.00327491	0.000608759	0.00594106	0.016063	617.561	0.000390562
1264	20002_1634	Non-cancer illness code, self-reported: fracture forearm / wrist	women	194153	332	Medical conditions	binary	148	0.00016428	-0.000782661	0.00111122	0.733839	140.709	0.630522	37	2.21136e-05	-0.00130093	0.00134516	0.973867	31.9398	0.662153	505	0.000517068	-0.000290602	0.00132474	0.209565	466.052	0.885997
1265	20002_1294	Non-cancer illness code, self-reported: back problem	women	194153	3317	Medical conditions	binary	148	0.000448368	-0.0025216	0.00341834	0.767314	134.541	0.760858	37	-0.000693746	-0.00484333	0.00345584	0.743157	27.9645	0.828462	505	0.00127689	-0.00125627	0.00381005	0.323173	468.319	0.870846
1266	20002_1287	Non-cancer illness code, self-reported: anxiety/panic attacks	women	194153	3148	Medical conditions	binary	148	-0.00039011	-0.00330395	0.00252373	0.793011	148.971	0.439079	37	-0.00428691	-0.0088997	0.000325883	0.0685313	46.836	0.10667	505	-0.00140298	-0.00408547	0.0012795	0.305319	595.028	0.00315357
1267	20002_1482	Non-cancer illness code, self-reported: chronic fatigue syndrome	women	194153	1208	Medical conditions	binary	148	-0.000259175	-0.00230972	0.00179137	0.804346	190.309	0.00935438	37	-0.00129567	-0.00397012	0.00137879	0.342354	40.6137	0.274267	505	-5.91812e-05	-0.00160312	0.00148475	0.940113	508.476	0.435826
1268	20001_99999	Cancer code, self-reported: unclassifiable	women	194153	286	Medical conditions	binary	148	0.000110695	-0.000768313	0.000989704	0.805046	142.535	0.588652	37	-0.000485022	-0.00171316	0.000743111	0.438906	32.6858	0.627019	505	0.00047247	-0.000277258	0.0012222	0.216776	468.209	0.871612
1269	20002_1663	Non-cancer illness code, self-reported: abnormal smear (cervix)	women	194153	497	Medical conditions	binary	148	-0.000140122	-0.00129814	0.0010179	0.812533	146.746	0.490402	37	-0.000142875	-0.00176084	0.00147509	0.862592	27.7306	0.836663	505	-0.000462295	-0.00146011	0.00053552	0.363844	514.372	0.364882
1270	20002_1413	Non-cancer illness code, self-reported: nasal/sinus disorder	women	194153	693	Medical conditions	binary	148	-0.000172548	-0.0016585	0.0013134	0.819964	173.719	0.0653805	37	0.000149544	-0.00176027	0.00205936	0.878027	31.5777	0.678921	505	1.41452e-05	-0.00118949	0.00121778	0.981623	537.184	0.148244
1271	20002_1403	Non-cancer illness code, self-reported: female infertility	women	194153	413	Medical conditions	binary	148	0.000119646	-0.000936262	0.00117555	0.824248	133.739	0.776005	37	0.000874362	-0.00060093	0.00234965	0.245393	32.5918	0.63148	505	-9.31899e-05	-0.0009938	0.00080742	0.839287	458.21	0.928842
1272	20002_1348	Non-cancer illness code, self-reported: gynaecological disorder (not cancer)	women	194153	606	Medical conditions	binary	148	-0.000161224	-0.00159323	0.00127078	0.825353	184.453	0.0196813	37	-9.09341e-05	-0.00198195	0.00180008	0.924911	40.3519	0.28384	505	-3.34755e-06	-0.00109372	0.00108702	0.995199	480.672	0.765874
1273	20002_1078	Non-cancer illness code, self-reported: heart valve problem/heart murmur	women	194153	1498	Medical conditions	binary	148	0.000238856	-0.00189215	0.00236987	0.826117	166.007	0.13511	37	0.000705679	-0.00266984	0.0040812	0.681992	52.2539	0.0390821	505	-0.000312031	-0.00212562	0.00150156	0.735955	566.666	0.0275399
1274	20001_1062	Cancer code, self-reported: squamous cell carcinoma	women	194153	227	Medical conditions	binary	148	-9.43544e-05	-0.000950481	0.000761772	0.82898	175.68	0.0533617	37	-0.000495039	-0.00170825	0.000718174	0.42386	44.259	0.162367	505	-0.00033824	-0.00103437	0.000357889	0.340934	547.417	0.0883559
1275	20002_1633	Non-cancer illness code, self-reported: fracture upper arm / humerus / elbow	women	194153	313	Medical conditions	binary	148	9.24047e-05	-0.000827033	0.00101184	0.843844	121.191	0.941104	37	0.000545522	-0.000739097	0.00183014	0.405233	19.5132	0.988574	505	9.28065e-05	-0.000691404	0.000877017	0.816577	449.69	0.960374
1276	20002_1452	Non-cancer illness code, self-reported: eczema/dermatitis	women	194153	5066	Medical conditions	binary	148	0.000383303	-0.00349169	0.00425829	0.846274	165.567	0.140325	37	0.00315409	-0.00199367	0.00830184	0.229793	36.6565	0.438233	505	-0.000940466	-0.00406722	0.00218629	0.555514	508.058	0.440989
1277	20002_1377	Non-cancer illness code, self-reported: polymyalgia rheumatica	women	194153	529	Medical conditions	binary	148	0.000111284	-0.00108232	0.00130489	0.855006	139.861	0.649601	37	-8.08528e-05	-0.00174853	0.00158682	0.924296	31.7404	0.671415	505	-0.000153627	-0.00117168	0.000864425	0.76741	487.356	0.694644
1278	20002_1554	Non-cancer illness code, self-reported: cervical intra-epithelial neoplasia (cin) / precancerous cells cervix	women	194153	275	Medical conditions	binary	148	-7.95622e-05	-0.000946903	0.000787778	0.857317	148.835	0.442194	37	0.000897363	-0.000306976	0.0021017	0.144184	20.5332	0.981989	505	-8.76895e-05	-0.000841822	0.000666443	0.819723	530.287	0.201882
1279	20002_1275	Non-cancer illness code, self-reported: retinal problem	women	194153	321	Medical conditions	binary	148	9.13931e-05	-0.000917372	0.00110016	0.85906	172.537	0.0736274	37	3.71234e-05	-0.00142039	0.00149464	0.960185	45.1868	0.140211	505	-0.000311178	-0.00114696	0.000524606	0.465554	558.191	0.0474527
1280	20002_1261	Non-cancer illness code, self-reported: multiple sclerosis	women	194153	954	Medical conditions	binary	148	0.000157675	-0.00171347	0.00202882	0.868818	200.387	0.00226621	37	-0.00226921	-0.00530255	0.000764134	0.142587	66.0666	0.00164386	505	0.000559784	-0.000879278	0.00199884	0.445815	558.606	0.0462568
1281	20002_1247	Non-cancer illness code, self-reported: meningitis	women	194153	760	Medical conditions	binary	148	-0.000107972	-0.00156985	0.00135391	0.8849	153.38	0.342515	37	-0.00240864	-0.00451129	-0.000306	0.0247553	39.8071	0.304408	505	-0.000431027	-0.00165517	0.000793115	0.490123	506.875	0.455654
1282	20001_1060	Cancer code, self-reported: non-melanoma skin cancer	women	194153	228	Medical conditions	binary	148	5.58194e-05	-0.000729122	0.000840761	0.889151	138.892	0.671036	37	-8.96859e-05	-0.00120649	0.00102712	0.874932	37.3315	0.407705	505	4.10126e-05	-0.000628608	0.000710633	0.904449	504.187	0.489271
1283	20001_1061	Cancer code, self-reported: basal cell carcinoma	women	194153	2040	Medical conditions	binary	148	-0.000170718	-0.00258964	0.0022482	0.889982	157.736	0.257789	37	-0.000536986	-0.00379961	0.00272564	0.74701	35.1125	0.510623	505	-0.00148837	-0.00358558	0.000608837	0.164234	558.808	0.0456839
1284	20002_1599	Non-cancer illness code, self-reported: constipation	women	194153	220	Medical conditions	binary	148	4.99022e-05	-0.000726391	0.000826195	0.899739	149.005	0.438315	37	-0.000405408	-0.00149026	0.000679441	0.463901	36.5063	0.44513	505	-4.28425e-08	-0.000669387	0.000669301	0.9999	522.082	0.279677
1285	20002_1126	Non-cancer illness code, self-reported: spontaneous pneumothorax/recurrent pneumothorax	women	194153	235	Medical conditions	binary	148	2.86692e-05	-0.000768281	0.000825619	0.94379	146.728	0.490819	37	-0.000801305	-0.00191479	0.000312178	0.158402	33.6259	0.582026	505	-0.000447722	-0.00112746	0.000232016	0.196715	456.074	0.938103
1286	20002_1572	Non-cancer illness code, self-reported: whooping cough / pertussis	women	194153	254	Medical conditions	binary	148	3.07112e-05	-0.000828425	0.000889847	0.944144	158.119	0.250966	37	0.000897989	-0.000267656	0.00206363	0.131065	36.5152	0.444724	505	0.000293783	-0.000443608	0.00103117	0.434881	548.967	0.0811877
1287	20002_1664	Non-cancer illness code, self-reported: dysmenorrhoea / dysmenorrhea	women	194153	232	Medical conditions	binary	148	2.50339e-05	-0.000766768	0.000816836	0.950589	130.947	0.824686	37	-0.000432708	-0.001539	0.000673582	0.443314	32.012	0.658781	505	2.22276e-05	-0.00065312	0.000697575	0.948566	476.293	0.807338
1288	20002_1616	Non-cancer illness code, self-reported: insomnia	women	194153	242	Medical conditions	binary	148	2.51773e-05	-0.000783443	0.000833797	0.951339	131.82	0.810163	37	-0.000647976	-0.00177776	0.000481811	0.260965	28.7011	0.801298	505	-0.000504967	-0.00122946	0.000219525	0.171913	556.145	0.0537221
1289	20002_1677	Non-cancer illness code, self-reported: scarlet fever / scarlatina	women	194153	224	Medical conditions	binary	148	3.68007e-06	-0.000774329	0.000781689	0.992603	138.946	0.669843	37	0.000211488	-0.00087553	0.00129851	0.702961	29.5784	0.766464	505	1.66305e-05	-0.00065709	0.000690351	0.961413	519.517	0.306866
1290	20002_1456	Non-cancer illness code, self-reported: malabsorption/coeliac disease	women	194153	1107	Medical conditions	binary	148	-7.63971e-06	-0.00230075	0.00228547	0.99479	259.593	2.95166e-08	37	0.000175034	-0.002511	0.00286107	0.89837	44.6834	0.151925	505	-0.000503543	-0.00212617	0.00111908	0.543037	612.592	0.000636015
1291	20002_1434	Non-cancer illness code, self-reported: other neurological problem	women	194153	841	Medical conditions	binary	148	3.00824e-06	-0.00152549	0.00153151	0.996922	151.604	0.380364	37	0.000404223	-0.0016987	0.00250714	0.706364	29.1522	0.783702	505	-0.000549911	-0.00188535	0.000785522	0.419618	545.398	0.098404
1292	C_CORPUS_UTERI	Malignant neoplasm of corpus uteri	women	194174	1222	Neoplasms	binary	148	0.00297372	0.00115407	0.00479337	0.00135994	148.49	0.450081	37	0.00246626	-6.33382e-05	0.00499585	0.0560189	34.252	0.551894	505	0.00347938	0.00177871	0.00518004	6.07504e-05	611.297	0.00072044
1293	D35	Diagnoses - main ICD10: D35 Benign neoplasm of other and unspecified endocrine glands	women	194174	358	Neoplasms	binary	148	0.00165696	0.000587654	0.00272627	0.00238872	159.648	0.224793	37	0.00167471	0.000241102	0.00310832	0.0220452	34.0623	0.561023	505	0.000510776	-0.000380123	0.00140168	0.261141	522.286	0.277575
1294	D27	Diagnoses - main ICD10: D27 Benign neoplasm of ovary	women	194174	946	Neoplasms	binary	148	0.00238738	0.000734177	0.00404058	0.0046494	152.927	0.352012	37	0.00182172	-0.000537863	0.0041813	0.130231	39.0825	0.333044	505	0.00188295	0.000494758	0.00327115	0.0078489	508.191	0.439345
1295	C_BRONCHUS_LUNG	Malignant neoplasm of bronchus and lung	women	194174	781	Neoplasms	binary	148	0.00223458	0.000666651	0.0038025	0.00521729	172.039	0.0773504	37	0.000375945	-0.00164905	0.00240094	0.715954	24.7292	0.921984	505	0.00157018	0.000334	0.00280636	0.0127915	476.054	0.809463
1296	C3_RESPIRATORY_INTRATHORACIC	Malignant neoplasm of respiratory system and intrathoracic organs	women	194174	833	Neoplasms	binary	148	0.00222325	0.000628414	0.00381808	0.00629034	166.936	0.124575	37	0.000204371	-0.00188662	0.00229536	0.848083	24.9795	0.916313	505	0.00149334	0.000216878	0.00276981	0.0218497	468.396	0.870309
1297	C3_SKIN	Malignant neoplasm of skin	women	194174	8100	Neoplasms	binary	148	-0.00637138	-0.0111785	-0.00156431	0.00938314	163.169	0.171304	37	-0.0105992	-0.0169742	-0.00422434	0.0011191	27.4569	0.845984	505	-0.00653361	-0.0108089	-0.0022583	0.00274219	608.281	0.000959118
1298	C3_FEMALE_GENITAL	malignant neoplasm of female genital organs	women	194174	2603	Neoplasms	binary	148	0.00365971	0.000855715	0.0064637	0.0105246	166.677	0.127448	37	0.000322939	-0.00346338	0.00410926	0.867238	38.1274	0.372882	505	0.00356136	0.00105047	0.00607226	0.00543678	629.9	0.000109094
1299	D22	Diagnoses - main ICD10: D22 Melanocytic naevi	women	194174	2367	Neoplasms	binary	148	-0.00328199	-0.00583231	-0.000731662	0.0116604	141.613	0.609916	37	-0.00272702	-0.00629029	0.00083624	0.133616	24.9819	0.916258	505	-0.000373468	-0.00264275	0.00189581	0.747027	548.526	0.0831819
1300	C_OTHER_SKIN	Other malignant neoplasms of skin	women	194174	6835	Neoplasms	binary	148	-0.0057763	-0.0104492	-0.00110341	0.0154026	181.682	0.0273874	37	-0.0111886	-0.0170613	-0.00531584	0.000188409	28.7708	0.798622	505	-0.00585618	-0.00979366	-0.0019187	0.00355646	607.956	0.000988851
1301	D12	Diagnoses - main ICD10: D12 Benign neoplasm of colon, rectum, anus and anal canal	women	194174	3714	Neoplasms	binary	148	0.00383299	0.000565172	0.00710081	0.0215083	131.234	0.819989	37	-0.000513174	-0.00507891	0.00405256	0.825643	31.2233	0.695113	505	0.005163	0.0023758	0.00795019	0.000282728	493.678	0.620318
1302	D17	Diagnoses - main ICD10: D17 Benign lipomatous neoplasm	women	194174	2201	Neoplasms	binary	148	0.00315179	0.000454501	0.00584909	0.0220084	173.763	0.0650876	37	0.00484168	0.000840694	0.00884266	0.0177019	47.9639	0.0876852	505	0.00324688	0.00113087	0.00536289	0.00263464	503.046	0.503614
1303	C_PRIMARY_LYMPHOID_HEMATOPOIETIC	NA	women	194174	1246	Neoplasms	binary	148	0.00178333	-4.56006e-05	0.00361225	0.0559922	142.93	0.579494	37	-0.000450171	-0.00328723	0.00238688	0.755802	44.3753	0.159454	505	0.00104838	-0.000560013	0.00265677	0.201412	535.798	0.158141
1304	C83	Diagnoses - main ICD10: C83 Diffuse non-Hodgkin's lymphoma	women	194174	231	Neoplasms	binary	148	0.00071923	-0.000125142	0.0015636	0.0950217	138.77	0.673697	37	0.000294572	-0.00095473	0.00154387	0.643982	40.3705	0.283155	505	0.000401961	-0.000347519	0.00115144	0.293181	545.838	0.0961459
1305	C_STROKE	STROKE	women	194174	2359	Neoplasms	binary	148	0.00212324	-0.000386597	0.00463307	0.0973043	147.468	0.473622	37	0.000416786	-0.0032635	0.00409707	0.824343	39.7788	0.305497	505	0.00258268	0.000311229	0.00485413	0.0258463	569.259	0.0230939
1306	D24	Diagnoses - main ICD10: D24 Benign neoplasm of breast	women	194174	1079	Neoplasms	binary	148	-0.00152417	-0.00333976	0.000291426	0.0998946	162.81	0.176313	37	-0.00262063	-0.00514876	-9.25131e-05	0.0421854	39.6024	0.312353	505	-0.00261951	-0.00410533	-0.00113368	0.000549463	513.894	0.370478
1307	C3_EYE_BRAIN_NEURO	Malignant neoplasm of eye, brain and central nervous system	women	194174	226	Neoplasms	binary	148	-0.000693143	-0.00153943	0.000153139	0.108428	172.388	0.0747243	37	-0.000504763	-0.00175227	0.000742742	0.427756	46.9939	0.103828	505	-0.000335323	-0.00101004	0.00033939	0.330019	516.426	0.341207
1308	II_NEOPLASM	Neoplasms	women	194174	40654	Neoplasms	binary	148	0.00858202	-0.00285216	0.0200162	0.141273	222.938	5.35596e-05	37	-0.010659	-0.0236315	0.00231348	0.107304	35.9854	0.46933	505	0.00845492	-0.000548339	0.0174582	0.0656812	651.427	9.52842e-06
1309	D25	Diagnoses - main ICD10: D25 Leiomyoma of uterus	women	194174	5507	Neoplasms	binary	148	0.00307238	-0.00102218	0.00716694	0.14138	167.389	0.119665	37	0.0032676	-0.00210809	0.00864328	0.233512	36.196	0.459503	505	0.00429402	0.000777581	0.00781045	0.0166946	581.851	0.00921565
1310	C3_UNCERTAIN_SECONDARY	Secondary uncertain malignant neoplasm	women	194174	203	Neoplasms	binary	148	0.000548469	-0.000192117	0.00128906	0.146633	141.001	0.623899	37	-0.000280566	-0.0013153	0.000754168	0.595114	22.0104	0.967686	505	0.000585793	-4.58694e-05	0.00121746	0.0691196	476	0.809947
1311	C67	Diagnoses - main ICD10: C67 Malignant neoplasm of bladder	women	194174	391	Neoplasms	binary	148	-0.000802584	-0.0018893	0.000284128	0.147752	135.399	0.744118	37	-0.000577287	-0.00209562	0.000941046	0.456151	35.6571	0.484768	505	0.000692763	-0.000235851	0.00162138	0.143695	505.885	0.467997
1312	C3_LIP_ORAL_PHARYNX	Malignant neoplasm of lip, oral cavity and pharynx	women	194174	287	Neoplasms	binary	148	-0.000634643	-0.00151509	0.000245804	0.157721	142.823	0.581992	37	-0.000529446	-0.00193597	0.000877074	0.460651	47.0633	0.102598	505	-0.000111801	-0.000862755	0.000639153	0.770442	495.21	0.60159
1313	C_OVARY	Malignant neoplasm of ovary	women	194174	844	Neoplasms	binary	148	0.00100019	-0.000567557	0.00256793	0.211148	159	0.235671	37	-0.000826282	-0.00293243	0.00127986	0.441933	29.1502	0.783783	505	0.000325584	-0.00103066	0.00168183	0.637987	560.81	0.0403173
1314	C_LYMPHOMA	Lymphomas	women	194174	748	Neoplasms	binary	148	0.000877168	-0.000542195	0.00229653	0.225796	121.218	0.940892	37	-0.000982693	-0.0029658	0.00100041	0.331437	33.3646	0.594582	505	8.45818e-05	-0.00112603	0.00129519	0.89108	497.047	0.578859
1315	D32	Diagnoses - main ICD10: D32 Benign neoplasm of meninges	women	194174	252	Neoplasms	binary	148	-0.000541509	-0.00144268	0.000359657	0.238901	161.87	0.189919	37	-0.000997287	-0.00239158	0.000397005	0.160947	48.6122	0.0780923	505	0.000180094	-0.000582587	0.000942774	0.643499	546.432	0.0931562
1316	C3_URINARY_TRACT	Malignant neoplasm of urinary organs	women	194174	512	Neoplasms	binary	148	-0.000665586	-0.00184041	0.000509238	0.266827	128.311	0.864468	37	-0.000140514	-0.00178196	0.00150093	0.866755	33.4555	0.590215	505	4.49876e-05	-0.000957047	0.00104702	0.929881	497.694	0.570807
1317	C77	Diagnoses - main ICD10: C77 Secondary and unspecified malignant neoplasm of lymph nodes	women	194174	408	Neoplasms	binary	148	-0.000651812	-0.00187105	0.000567426	0.294727	179.163	0.0365363	37	-0.000135648	-0.00167869	0.00140739	0.863201	33.4233	0.591763	505	-0.00029046	-0.00125987	0.000678946	0.557031	533.795	0.173228
1318	C_COLON	Malignant neoplasm of colon	women	194174	1088	Neoplasms	binary	148	-0.000625218	-0.00235057	0.00110014	0.477559	149.804	0.420209	37	0.00104985	-0.00138114	0.00348083	0.397312	37.3091	0.408704	505	0.000716502	-0.000741252	0.00217426	0.335375	493.394	0.623763
1319	D36	Diagnoses - main ICD10: D36 Benign neoplasm of other and unspecified sites	women	194174	285	Neoplasms	binary	148	0.00030642	-0.000598253	0.00121109	0.506782	142.3	0.594084	37	0.000322866	-0.00118812	0.00183385	0.675359	51.444	0.0458558	505	2.56621e-05	-0.000761034	0.000812359	0.949023	523.893	0.26127
1320	D05	Diagnoses - main ICD10: D05 Carcinoma in situ of breast	women	194174	1449	Neoplasms	binary	148	-0.000726281	-0.0028984	0.00144584	0.512246	172.473	0.0741018	37	-0.000880218	-0.00436705	0.00260662	0.62076	55.757	0.0188786	505	-0.000722454	-0.00256515	0.00112025	0.442232	585.001	0.00720501
1321	C85	Diagnoses - main ICD10: C85 Other and unspecified types of non-Hodgkin's lymphoma	women	194174	336	Neoplasms	binary	148	0.00032156	-0.000675074	0.00131819	0.527142	129.35	0.849532	37	-0.000455614	-0.00186017	0.000948944	0.524921	36.6274	0.439565	505	0.000363175	-0.000486877	0.00121323	0.402384	489.34	0.671927
1322	D21	Diagnoses - main ICD10: D21 Other benign neoplasms of connective and other soft tissue	women	194174	228	Neoplasms	binary	148	-0.000256457	-0.00105159	0.000538678	0.527287	126.477	0.888446	37	-0.000182393	-0.00129334	0.000928554	0.747617	33.8337	0.572026	505	-0.000341389	-0.00101958	0.0003368	0.323832	462.322	0.908177
1323	D18	Diagnoses - main ICD10: D18 Haemangioma and lymphangioma, any site	women	194174	511	Neoplasms	binary	148	-0.000371216	-0.00158152	0.000839083	0.54774	137.952	0.691403	37	-0.00214518	-0.00383619	-0.000454175	0.0129051	32.1135	0.654035	505	-0.000163091	-0.00119538	0.000869202	0.756825	488.952	0.676419
1324	D13	Diagnoses - main ICD10: D13 Benign neoplasm of other and ill-defined parts of digestive system	women	194174	384	Neoplasms	binary	148	-0.000323734	-0.00141253	0.000765065	0.560056	149.523	0.426566	37	-0.000734977	-0.00224334	0.000773387	0.339564	27.1117	0.857315	505	0.000671909	-0.000248887	0.0015927	0.152661	478.976	0.782458
1325	C79	Diagnoses - main ICD10: C79 Secondary malignant neoplasm of other sites	women	194174	598	Neoplasms	binary	148	-0.000364709	-0.00171749	0.000988068	0.597217	147.022	0.483984	37	-0.000825722	-0.00271566	0.00106421	0.391822	22.7089	0.958556	505	-0.000199924	-0.00141547	0.00101562	0.747178	559.451	0.0438982
1326	C78	Diagnoses - main ICD10: C78 Secondary malignant neoplasm of respiratory and digestive organs	women	194174	803	Neoplasms	binary	148	0.000468962	-0.00129558	0.00223351	0.602438	183.356	0.022469	37	-0.000365304	-0.00266384	0.00193323	0.755424	39.0312	0.335125	505	0.00063749	-0.000810937	0.00208592	0.388341	582.259	0.0089295
1327	C_NONFOLLICULAR_LYMPHOMA	Non-follicular lymphoma	women	194174	269	Neoplasms	binary	148	0.000212449	-0.00063988	0.00106478	0.625171	135.746	0.737192	37	0.000343785	-0.000847073	0.00153464	0.571519	22.4874	0.961633	505	0.000339641	-0.000398103	0.00107738	0.366885	519.048	0.311971
1328	D06	Diagnoses - main ICD10: D06 Carcinoma in situ of cervix uteri	women	194174	450	Neoplasms	binary	148	-0.000248185	-0.00137485	0.000878484	0.665927	125.569	0.899195	37	0.000590654	-0.000983505	0.00216481	0.462087	30.925	0.708544	505	5.26391e-06	-0.000955698	0.000966225	0.991434	502.493	0.510575
1329	C_RECTUM	Malignant neoplasm of rectum	women	194174	429	Neoplasms	binary	148	-0.000229667	-0.00130549	0.000846152	0.675643	142.469	0.590181	37	0.000518383	-0.000984731	0.0020215	0.49908	32.139	0.652839	505	-7.44274e-05	-0.000992019	0.000843164	0.873688	486.251	0.707013
1330	C_KIDNEY_NOTRENALPELVIS	Malignant neoplasm of kidney, except renal pelvis	women	194174	297	Neoplasms	binary	148	-0.000191066	-0.00108661	0.000704474	0.675827	126.884	0.88338	37	0.000513715	-0.000737516	0.00176495	0.420994	25.4891	0.903955	505	-0.000327275	-0.0010911	0.000436551	0.401031	457.11	0.933734
1331	D03	Diagnoses - main ICD10: D03 Melanoma in situ	women	194174	304	Neoplasms	binary	148	-0.000199375	-0.00115997	0.000761222	0.684157	158.963	0.236293	37	6.17357e-05	-0.00135101	0.00147448	0.931746	43.1344	0.1926	505	0.000104147	-0.000698402	0.000906697	0.799229	522.939	0.270881
1332	C3_DIGESTIVE_ORGANS	Malignant neoplasm of digestive organs	women	194174	2310	Neoplasms	binary	148	0.000513598	-0.00196641	0.00299361	0.684817	143.885	0.557261	37	-0.000784335	-0.00424936	0.00268069	0.657294	33.4853	0.588783	505	0.00179168	-0.000323578	0.00390694	0.0968859	499.234	0.551547
1333	D23	Diagnoses - main ICD10: D23 Other benign neoplasms of skin	women	194174	1831	Neoplasms	binary	148	0.000394949	-0.00194047	0.00273037	0.740301	157.149	0.268454	37	-0.000198869	-0.00335475	0.00295701	0.901705	35.6924	0.483102	505	0.000736814	-0.00118972	0.00266335	0.453497	489.046	0.675335
1334	C19	Diagnoses - main ICD10: C19 Malignant neoplasm of rectosigmoid junction	women	194174	209	Neoplasms	binary	148	0.000129581	-0.000660337	0.0009195	0.747816	124.334	0.912658	37	-0.000320196	-0.00142385	0.000783462	0.569607	34.4236	0.54364	505	-0.000244456	-0.000918196	0.000429283	0.476995	464.442	0.895983
1335	C3_THYROID_GLAND	Malignant neoplasm of thyroid gland	women	194174	288	Neoplasms	binary	148	-0.000139182	-0.00102121	0.000742843	0.757109	119.616	0.952454	37	0.000241682	-0.000990668	0.00147403	0.700698	16.4705	0.997835	505	0.000244328	-0.000507971	0.000996627	0.52442	501.382	0.524554
1336	D48	Diagnoses - main ICD10: D48 Neoplasm of uncertain or unknown behaviour of other and unspecified sites	women	194174	326	Neoplasms	binary	148	0.000149519	-0.000842207	0.00114125	0.767614	153.858	0.332625	37	0.000374993	-0.00106038	0.00181036	0.60862	40.4337	0.280826	505	0.000469546	-0.000429097	0.00136819	0.305792	595.396	0.00305559
1337	C3_ENDOCRINE	Malignant neoplasm of endocrine gland	women	194174	309	Neoplasms	binary	148	0.000106558	-0.000807003	0.00102012	0.819171	117.14	0.966831	37	0.000428484	-0.000847926	0.00170489	0.510571	16.7313	0.997451	505	0.000323893	-0.000468904	0.00111669	0.423286	521.747	0.283162
1338	C_BREAST_3	Malignant neoplasm of breast	women	194174	9669	Neoplasms	binary	148	0.000582212	-0.00543154	0.00659596	0.849504	214.97	0.000218942	37	-0.0104019	-0.0193936	-0.00141025	0.023368	60.2908	0.00679151	505	0.00176591	-0.00317165	0.00670347	0.483317	682.973	1.68409e-07
1339	C3_MESTOTHEL_SOFTTISSUE	Melignant neoplasm of mesothelium and soft tissue	women	194174	226	Neoplasms	binary	148	6.87626e-05	-0.000771391	0.000908916	0.872555	169.953	0.0945764	37	-2.4723e-05	-0.00113143	0.00108199	0.965077	36.9963	0.422759	505	0.000456367	-0.000220531	0.00113327	0.186363	519.936	0.302336
1340	D04	Diagnoses - main ICD10: D04 Carcinoma in situ of skin	women	194174	207	Neoplasms	binary	148	-5.68724e-05	-0.000918854	0.00080511	0.897108	175.874	0.0522825	37	-0.000256138	-0.00145702	0.000944748	0.675916	42.8241	0.20161	505	-9.50521e-05	-0.000775819	0.000585715	0.784346	517.004	0.334658
1341	D37	Diagnoses - main ICD10: D37 Neoplasm of uncertain or unknown behaviour of oral cavity and digestive organs	women	194174	343	Neoplasms	binary	148	6.27938e-05	-0.0010409	0.00116649	0.911211	173.211	0.0688316	37	0.000430415	-0.000990184	0.00185101	0.552624	30.8137	0.713508	505	0.000105633	-0.000763793	0.000975059	0.811779	506.567	0.45949
1342	C80	Diagnoses - main ICD10: C80 Malignant neoplasm without specification of site	women	194174	225	Neoplasms	binary	148	4.738e-05	-0.000815291	0.000910051	0.914277	165.997	0.135236	37	-0.000122165	-0.00125641	0.00101208	0.832809	25.0819	0.913918	505	3.48707e-05	-0.000674167	0.000743909	0.92321	528.495	0.217609
1343	C_CERVIX_UTERI	Malignant neoplasm of cervix uteri	women	194174	368	Neoplasms	binary	148	5.68965e-05	-0.000997797	0.00111159	0.915795	164.559	0.152814	37	-0.000812058	-0.00220482	0.000580703	0.253134	31.4219	0.68607	505	-6.4515e-05	-0.000921072	0.000792042	0.882641	511.535	0.398539
1344	D11	Diagnoses - main ICD10: D11 Benign neoplasm of major salivary glands	women	194174	215	Neoplasms	binary	148	7.29921e-06	-0.000781044	0.000795642	0.985521	138.937	0.670043	37	0.000401592	-0.000859108	0.00166229	0.532404	47.1617	0.100874	505	-0.000104485	-0.000776881	0.00056791	0.760698	494.113	0.615023
1345	136	Number of operations, self-reported	women	194153	NA	Operations	ordinal	148	0.0952588	0.071382	0.119136	5.30412e-15	279.978	2.44272e-10	37	0.0464146	0.013661	0.0791683	0.00547905	66.0955	0.00163173	505	0.0978874	0.0795811	0.116194	1.064e-25	775.648	7.1632e-14
1346	2844	Had other major operations	women	192468	129433	Operations	binary	148	0.0474885	0.0339841	0.0609929	5.49206e-12	233.632	7.08239e-06	37	0.0267742	0.00626469	0.0472838	0.0105083	67.6021	0.0011054	505	0.045863	0.0355078	0.0562183	3.93662e-18	647.428	1.52889e-05
1347	3079	Pace-maker	women	193994	385	Operations	binary	148	-0.000166742	-0.00124226	0.000908773	0.761233	163.419	0.167862	37	-0.00053108	-0.00210537	0.00104321	0.508493	43.9259	0.170929	505	-0.000708343	-0.0016433	0.000226615	0.137568	582.029	0.00908994
1348	23105_irnt	Basal metabolic rate	women	190987	NA	Physical measures	continuous_irnt	148	0.794518	0.750541	0.838496	1.2105e-274	551.358	4.14181e-48	37	0.701583	0.611128	0.792037	3.43616e-52	292.71	5.66194e-42	505	0.836263	0.801423	0.871104	0	1630.6	8.14327e-119
1349	23102_irnt	Whole body water mass	women	190992	NA	Physical measures	continuous_irnt	148	0.717634	0.668136	0.767133	1.28793e-177	699.667	7.61722e-73	37	0.655368	0.55644	0.754296	1.50385e-38	350.708	3.04946e-53	505	0.762576	0.724522	0.80063	0	1948.61	1.76797e-168
1350	4079_irnt	Diastolic blood pressure, automated reading	women	182647	NA	Physical measures	continuous_irnt	148	0.26202	0.216991	0.30705	3.95695e-30	540.341	2.38345e-46	37	0.124432	0.0656385	0.183226	3.35232e-05	115.519	2.87799e-10	505	0.243487	0.209513	0.277461	8.06938e-45	1449.51	2.6693e-92
1351	20151_irnt	Forced vital capacity (FVC), Best measure	women	144852	NA	Physical measures	continuous_irnt	148	-0.211313	-0.257472	-0.165154	2.89648e-19	563.35	4.86993e-50	37	-0.122288	-0.177818	-0.0667573	1.58753e-05	102.344	2.80785e-08	505	-0.168139	-0.2042	-0.132079	6.32269e-20	1620.24	2.93004e-117
1352	4080_irnt	Systolic blood pressure, automated reading	women	182645	NA	Physical measures	continuous_irnt	148	0.163276	0.125418	0.201134	2.83909e-17	442.58	2.27892e-31	37	0.0669051	0.0128673	0.120943	0.0152383	113.081	6.83432e-10	505	0.132076	0.100932	0.163221	9.43833e-17	1411.55	6.05668e-87
1353	20150_irnt	Forced expiratory volume in 1-second (FEV1), Best measure	women	144852	NA	Physical measures	continuous_irnt	148	-0.147308	-0.190622	-0.103995	2.63264e-11	520.684	3.05319e-43	37	-0.0823173	-0.132001	-0.0326333	0.00116505	85.999	5.65187e-06	505	-0.0963105	-0.129538	-0.0630829	1.33931e-08	1444.01	1.60787e-91
1354	102_irnt	Pulse rate, automated reading	women	182647	NA	Physical measures	continuous_irnt	148	0.0935777	0.0500568	0.137099	2.50584e-05	499.651	5.76419e-40	37	-0.0118067	-0.0838303	0.0602169	0.747989	171.61	1.40719e-19	505	0.0766579	0.0419958	0.11132	1.46015e-05	1493.59	1.29827e-98
1355	47_irnt	Hand grip strength (right)	women	193305	NA	Physical measures	continuous_irnt	148	-0.0390736	-0.0791755	0.0010282	0.0561704	503.92	1.25961e-40	37	-0.00519823	-0.0651109	0.0547145	0.864968	141.107	2.23909e-14	505	-0.0213335	-0.0513254	0.00865843	0.163276	1328.4	1.71749e-75
1356	3064_irnt	Peak expiratory flow (PEF)	women	178465	NA	Physical measures	continuous_irnt	148	-0.00941685	-0.0457993	0.0269656	0.611946	397.519	6.1076e-25	37	0.0165087	-0.0257541	0.0587715	0.443913	67.2899	0.00119903	505	0.038907	0.0102306	0.0675835	0.00783272	1163.81	3.92723e-54
1357	1960	Fed-up feelings	women	190162	81288	Physiological factors	binary	148	0.0690845	0.052876	0.085293	6.60826e-17	298.881	2.0567e-12	37	0.0223689	0.00150754	0.0432302	0.0355883	62.1154	0.00439639	505	0.0494355	0.0356308	0.0632401	2.23848e-12	1021.76	1.98922e-37
1358	1970	Nervous feelings	women	188370	51146	Physiological factors	binary	148	-0.0619132	-0.0771559	-0.0466706	1.70581e-15	319.127	9.0426e-15	37	-0.0366731	-0.0587553	-0.0145909	0.00113385	84.0189	1.03802e-05	505	-0.0601996	-0.0724708	-0.0479285	6.89928e-22	974.733	2.47905e-32
1359	2020	Loneliness, isolation	women	191014	39220	Physiological factors	binary	148	0.0422875	0.0306847	0.0538903	9.11523e-13	227.65	2.23647e-05	37	0.0232847	0.00665362	0.0399159	0.00606794	58.6855	0.00984986	505	0.0364937	0.0269244	0.046063	7.74666e-14	729.756	1.67142e-10
1360	1920	Mood swings	women	189711	89409	Physiological factors	binary	148	0.0457532	0.0308556	0.0606508	1.7506e-09	248.412	3.43015e-07	37	0.0195062	-0.000240472	0.0392529	0.052856	54.7595	0.0233602	505	0.0391213	0.0259913	0.0522512	5.22678e-09	909.409	1.12536e-25
1361	1990	Tense / 'highly strung'	women	187755	36139	Physiological factors	binary	148	-0.0359598	-0.0482725	-0.0236471	1.03941e-08	264.189	1.03694e-08	37	-0.027439	-0.0446703	-0.0102078	0.00180208	64.9055	0.00220746	505	-0.0358015	-0.0457795	-0.0258234	2.03001e-12	817.656	2.78499e-17
1362	1930	Miserableness	women	191063	93440	Physiological factors	binary	148	0.0462685	0.030403	0.0621341	1.09173e-08	282.408	1.34417e-10	37	0.0186677	-0.00215092	0.0394863	0.0788385	61.0013	0.00574221	505	0.0330267	0.0196807	0.0463727	1.23314e-06	941.766	6.58433e-29
1363	1980	Worrier / anxious feelings	women	189455	121782	Physiological factors	binary	148	-0.0483981	-0.0655673	-0.031229	3.29572e-08	350.857	1.04823e-18	37	-0.0317772	-0.05794	-0.00561435	0.0172864	102.207	2.94105e-08	505	-0.0392145	-0.0522671	-0.0261619	3.89949e-09	955.672	2.45316e-30
1364	2090	Seen doctor (GP) for nerves, anxiety, tension or depression	women	192680	79976	Physiological factors	binary	148	0.0338381	0.0190345	0.0486418	7.46127e-06	251.684	1.69658e-07	37	0.0181158	-0.0070782	0.0433098	0.158742	91.4484	1.01744e-06	505	0.0305918	0.0173205	0.0438631	6.245e-06	953.325	4.28994e-30
1365	2010	Suffer from 'nerves'	women	186332	39046	Physiological factors	binary	148	-0.0242711	-0.0385598	-0.00998232	0.000870891	331.576	2.78685e-16	37	-0.030622	-0.0544415	-0.00680243	0.0117457	115.594	2.80273e-10	505	-0.0321889	-0.042573	-0.0218048	1.23568e-09	825.309	6.20007e-18
1366	1950	Sensitivity / hurt feelings	women	188917	121689	Physiological factors	binary	148	0.0218323	0.0054118	0.0382527	0.00916272	320.754	5.77264e-15	37	0.0278824	0.00461051	0.0511543	0.0188612	80.8398	2.7052e-05	505	0.0179049	0.00598585	0.029824	0.00323715	796.532	1.57292e-15
1367	2100	Seen a psychiatrist for nerves, anxiety, tension or depression	women	193244	23975	Physiological factors	binary	148	0.0106857	0.00231657	0.0190549	0.0123327	179.622	0.0346962	37	0.0142863	8.16052e-05	0.0284909	0.0486983	64.9166	0.0022013	505	0.00736788	0.000202539	0.0145332	0.0438664	620.514	0.000290228
1368	2000	Worry too long after embarrassment	women	185729	100917	Physiological factors	binary	148	-0.0182812	-0.0348722	-0.00169027	0.0308003	297.585	2.87988e-12	37	-0.00310559	-0.027239	0.0210278	0.800874	78.9915	4.67025e-05	505	-0.0201149	-0.0332335	-0.00699637	0.00265364	876.877	1.46032e-22
1369	20127_irnt	Neuroticism score	women	155126	NA	Physiological factors	continuous_irnt	148	0.0277029	-0.0134144	0.0688203	0.186657	381.753	8.81806e-23	37	0.0167957	-0.0431266	0.076718	0.582757	101.734	3.45044e-08	505	0.00859019	-0.0234231	0.0406034	0.598943	1090.56	2.73047e-45
1370	2030	Guilty feelings	women	188864	64750	Physiological factors	binary	148	0.00644189	-0.00883782	0.0217216	0.408625	282.626	1.27384e-10	37	0.00515075	-0.0159916	0.0262931	0.633013	67.8876	0.00102591	505	-0.000372011	-0.0121843	0.0114403	0.950781	795.975	1.74571e-15
1371	1940	Irritability	women	185252	47654	Physiological factors	binary	148	0.00606205	-0.00843897	0.0205631	0.412587	299.421	1.78648e-12	37	0.0105734	-0.0088592	0.030006	0.28623	67.4706	0.00114396	505	0.00339674	-0.00805509	0.0148486	0.561006	880.074	7.32584e-23
1372	XV_PREGNANCY_BIRTH	Pregnancy, childbirth and the puerperium	women	194174	11958	Pregnancy, childbirth, and the puerperium	binary	148	-0.0128964	-0.0177922	-0.00800063	2.43134e-07	151.347	0.385969	37	-0.00717779	-0.0139191	-0.000436437	0.0369015	32.7454	0.624186	505	-0.0106399	-0.0147743	-0.00650554	4.55855e-07	508.675	0.433374
1373	O70	Diagnoses - main ICD10: O70 Perineal laceration during delivery	women	194174	3077	Pregnancy, childbirth, and the puerperium	binary	148	-0.00463711	-0.00739808	-0.00187614	0.00099548	111.95	0.985884	37	-0.00502808	-0.00927585	-0.000780306	0.0203406	43.6513	0.178235	505	-0.00464704	-0.00700194	-0.00229215	0.000109864	490.735	0.655597
1374	O68	Diagnoses - main ICD10: O68 Labour and delivery complicated by foetal stress [distress]	women	194174	1882	Pregnancy, childbirth, and the puerperium	binary	148	-0.00293529	-0.00513419	-0.000736386	0.00888799	118.657	0.958495	37	-0.000564873	-0.00363714	0.00250739	0.718575	26.7861	0.867559	505	-0.00194194	-0.00381744	-6.64492e-05	0.042417	469.819	0.860115
1375	O26	Diagnoses - main ICD10: O26 Maternal care for other conditions predominantly related to pregnancy	women	194174	1289	Pregnancy, childbirth, and the puerperium	binary	148	-0.0023665	-0.00420445	-0.000528554	0.0116158	128.174	0.866364	37	-0.00284938	-0.00541733	-0.000281436	0.0296475	23.7577	0.94156	505	-0.00200311	-0.00357074	-0.000435482	0.0122647	447.933	0.965224
1376	O20	Diagnoses - main ICD10: O20 Haemorrhage in early pregnancy	women	194174	738	Pregnancy, childbirth, and the puerperium	binary	148	-0.00165773	-0.00306192	-0.000253534	0.0206762	130.318	0.834752	37	-0.00139049	-0.0033524	0.000571422	0.164799	24.0192	0.936665	505	5.71222e-05	-0.00114055	0.00125479	0.925523	467.958	0.873342
1377	O48	Diagnoses - main ICD10: O48 Prolonged pregnancy	women	194174	459	Pregnancy, childbirth, and the puerperium	binary	148	-0.0012639	-0.00237154	-0.000156268	0.0253204	136.148	0.729087	37	-0.00135293	-0.00304962	0.000343768	0.118087	43.2724	0.188686	505	-0.00120352	-0.00214921	-0.000257821	0.0126206	505.033	0.478666
1378	O32	Diagnoses - main ICD10: O32 Maternal care for known or suspected malpresentation of foetus	women	194174	670	Pregnancy, childbirth, and the puerperium	binary	148	-0.00126722	-0.00260342	6.89793e-05	0.0630578	134.306	0.765337	37	-5.70371e-05	-0.00192395	0.00180988	0.952251	31.1703	0.697512	505	-0.00127935	-0.00241903	-0.000139673	0.027795	502.376	0.512041
1379	O34	Diagnoses - main ICD10: O34 Maternal care for known or suspected abnormality of pelvic organs	women	194174	791	Pregnancy, childbirth, and the puerperium	binary	148	-0.00123016	-0.00270445	0.000244127	0.101962	151.779	0.37656	37	-0.00169981	-0.00397994	0.000580328	0.143981	45.5458	0.132289	505	0.000291463	-0.000999798	0.00158272	0.658198	548.741	0.0822038
1380	O03	Diagnoses - main ICD10: O03 Spontaneous abortion	women	194174	1150	Pregnancy, childbirth, and the puerperium	binary	148	-0.00142066	-0.00332077	0.000479439	0.142806	172.815	0.0716174	37	-0.00119315	-0.00448807	0.00210177	0.477867	65.1925	0.00205325	505	-0.000792935	-0.00233862	0.000752751	0.314676	538.969	0.136142
1381	O47	Diagnoses - main ICD10: O47 False labour	women	194174	861	Pregnancy, childbirth, and the puerperium	binary	148	-0.00109817	-0.00260636	0.000410016	0.153543	113.31	0.982101	37	-0.000605646	-0.00272723	0.00151593	0.575814	36.4926	0.445762	505	-0.00243907	-0.00374226	-0.00113588	0.00024418	517.269	0.331683
1382	O04	Diagnoses - main ICD10: O04 Medical abortion	women	194174	922	Pregnancy, childbirth, and the puerperium	binary	148	-0.00113826	-0.00274683	0.000470323	0.165472	154.823	0.313082	37	-0.00213688	-0.00432683	5.30786e-05	0.0558172	32.5491	0.633504	505	-0.000850926	-0.00219577	0.000493921	0.214927	510.024	0.416852
1383	O63	Diagnoses - main ICD10: O63 Long labour	women	194174	1060	Pregnancy, childbirth, and the puerperium	binary	148	-0.00116821	-0.00283635	0.000499923	0.169882	145.984	0.508157	37	-0.00112039	-0.00345108	0.0012103	0.346103	25.2006	0.911084	505	-0.00186684	-0.00334294	-0.000390746	0.0131826	542.471	0.114478
1384	O46	Diagnoses - main ICD10: O46 Antepartum haemorrhage, not elsewhere classified	women	194174	453	Pregnancy, childbirth, and the puerperium	binary	148	-0.000818676	-0.00199509	0.000357739	0.172582	168.111	0.112141	37	-0.000634405	-0.00236191	0.0010931	0.471664	45.477	0.133779	505	-0.000560054	-0.00149833	0.000378223	0.242043	503.772	0.49449
1385	O99	Diagnoses - main ICD10: O99 Other maternal diseases classifiable elsewhere but complicating pregnancy, childbirth and the puerperium	women	194174	567	Pregnancy, childbirth, and the puerperium	binary	148	-0.000903131	-0.00221608	0.000409817	0.177597	166.937	0.124561	37	0.000384243	-0.00146753	0.00223602	0.684234	41.6596	0.238039	505	-0.00158735	-0.00263819	-0.000536502	0.00307032	502.591	0.509342
1386	O36	Diagnoses - main ICD10: O36 Maternal care for other known or suspected foetal problems	women	194174	1149	Pregnancy, childbirth, and the puerperium	binary	148	-0.00119592	-0.0029961	0.000604254	0.192891	157.969	0.253618	37	0.000625382	-0.00180089	0.00305166	0.613426	29.3895	0.774175	505	0.000712636	-0.000768507	0.00219378	0.345673	481.225	0.760326
1387	O02	Diagnoses - main ICD10: O02 Other abnormal products of conception	women	194174	1106	Pregnancy, childbirth, and the puerperium	binary	148	-0.00100118	-0.00274959	0.000747228	0.261725	152.934	0.351874	37	-0.000665271	-0.00306026	0.00172972	0.586145	33.4468	0.590634	505	-0.00193954	-0.00343152	-0.000447572	0.0108365	524.845	0.25186
1388	O64	Diagnoses - main ICD10: O64 Obstructed labour due to malposition and malpresentation of foetus	women	194174	234	Pregnancy, childbirth, and the puerperium	binary	148	-0.000493042	-0.00141945	0.000433365	0.296897	200.53	0.00221854	37	0.000617995	-0.00062104	0.00185703	0.328285	45.001	0.14445	505	-0.000489403	-0.00121682	0.000238012	0.187283	582.684	0.00864015
1389	O16	Diagnoses - main ICD10: O16 Unspecified maternal hypertension	women	194174	364	Pregnancy, childbirth, and the puerperium	binary	148	0.000523064	-0.000526826	0.00157295	0.328831	164.318	0.15591	37	0.00068523	-0.000702206	0.00207267	0.333048	23.8455	0.939947	505	0.000183794	-0.000666657	0.00103424	0.671877	508.148	0.439878
1390	O80	Diagnoses - main ICD10: O80 Single spontaneous delivery	women	194174	1672	Pregnancy, childbirth, and the puerperium	binary	148	-0.000997972	-0.0031362	0.00114025	0.360311	155.041	0.308754	37	-0.00078102	-0.00384358	0.00228154	0.617192	39.9015	0.300782	505	-0.00117592	-0.00304192	0.000690078	0.21678	556.489	0.0526243
1391	O42	Diagnoses - main ICD10: O42 Premature rupture of membranes	women	194174	657	Pregnancy, childbirth, and the puerperium	binary	148	-0.000394016	-0.00171521	0.000927178	0.558874	146.998	0.484532	37	0.000573409	-0.00127254	0.00241936	0.54264	33.3654	0.594544	505	-0.000471359	-0.00162129	0.000678573	0.421748	524.834	0.251972
1392	O82	Diagnoses - main ICD10: O82 Single delivery by Caesarean section	women	194174	339	Pregnancy, childbirth, and the puerperium	binary	148	-0.000180781	-0.00115937	0.000797805	0.717294	154.792	0.313701	37	0.000283745	-0.00120543	0.00177292	0.708815	44.9701	0.145165	505	-0.000420106	-0.00126852	0.00042831	0.331794	548.356	0.0839564
1393	O72	Diagnoses - main ICD10: O72 Postpartum haemorrhage	women	194174	307	Pregnancy, childbirth, and the puerperium	binary	148	-0.000158457	-0.00106596	0.000749043	0.732181	127.43	0.876356	37	0.00105234	-0.000215597	0.00232028	0.103801	34.5999	0.53517	505	0.000215457	-0.00055857	0.000989483	0.58536	497.725	0.570417
1394	O13	Diagnoses - main ICD10: O13 Gestational [pregnancy-induced] hypertension without significant proteinuria	women	194174	262	Pregnancy, childbirth, and the puerperium	binary	148	8.52647e-05	-0.00075527	0.000925799	0.842403	140.466	0.636006	37	0.000385941	-0.000788438	0.00156032	0.519503	23.8307	0.940221	505	-0.000429543	-0.00114645	0.000287369	0.240264	480.502	0.767567
1395	O75	Diagnoses - main ICD10: O75 Other complications of labour and delivery, not elsewhere classified	women	194174	208	Pregnancy, childbirth, and the puerperium	binary	148	6.3334e-05	-0.000684636	0.000811304	0.868189	120.461	0.946591	37	0.000198543	-0.000846505	0.00124359	0.709622	31.6298	0.676522	505	0.00030907	-0.000334329	0.00095247	0.346444	512.631	0.385416
1396	O00	Diagnoses - main ICD10: O00 Ectopic pregnancy	women	194174	244	Pregnancy, childbirth, and the puerperium	binary	148	6.07045e-05	-0.000784451	0.00090586	0.888046	158.74	0.240117	37	4.92768e-05	-0.00108705	0.00118561	0.932266	34.924	0.519629	505	-0.000286047	-0.000981233	0.00040914	0.419977	506.186	0.464241
1397	F5_DEPRESSIO	Depression	women	194174	630	Psychological disorders	binary	148	0.00105899	-0.000262872	0.00238086	0.116369	151.211	0.388943	37	0.000222097	-0.00176956	0.00221375	0.826991	43.064	0.194617	505	0.000549844	-0.000598489	0.00169818	0.348004	537.82	0.143853
1398	F10	Diagnoses - main ICD10: F10 Mental and behavioural disorders due to use of alcohol	women	194174	205	Psychological disorders	binary	148	0.000650423	-0.000174496	0.00147534	0.122257	143.062	0.576428	37	0.00027187	-0.000880692	0.00142443	0.64385	34.5273	0.538655	505	0.000532679	-0.000175151	0.00124051	0.140219	510.09	0.416043
1399	V_MENTAL_BEHAV	Mental and behavioural disorders	women	194174	2001	Psychological disorders	binary	148	0.00141582	-0.000898403	0.00373005	0.230494	142.192	0.596581	37	-0.000720099	-0.00461994	0.00317974	0.717423	52.3698	0.0381884	505	0.000445949	-0.00162787	0.00251976	0.673414	556.339	0.0530991
1400	F32	Diagnoses - main ICD10: F32 Depressive episode	women	194174	405	Psychological disorders	binary	148	0.000564678	-0.000592182	0.00172154	0.338727	143.796	0.559341	37	-0.00023505	-0.00202145	0.00155135	0.796494	43.9739	0.169675	505	0.000388118	-0.000635909	0.00141214	0.457573	542.84	0.112348
1401	F5_MOOD	Mood [affective] disorders	women	194174	871	Psychological disorders	binary	148	0.000385564	-0.00114586	0.00191699	0.621689	140.34	0.638846	37	-0.000356441	-0.00266823	0.00195535	0.762504	42.025	0.226164	505	-0.000104163	-0.00147613	0.0012678	0.881708	556.041	0.0540597
1402	F5_ANXIETY	Other anxiety disorders	women	194174	204	Psychological disorders	binary	148	0.000143594	-0.000635051	0.000922239	0.717764	161.666	0.19296	37	-0.000830684	-0.00186807	0.000206704	0.116547	29.1532	0.783662	505	-9.3707e-06	-0.000669205	0.000650464	0.977794	547.148	0.0896474
1403	F41	Diagnoses - main ICD10: F41 Other anxiety disorders	women	194174	239	Psychological disorders	binary	148	0.000158388	-0.000734258	0.00105103	0.728013	141.922	0.602815	37	-0.000425828	-0.00167302	0.00082136	0.503373	31.7667	0.670197	505	0.000258557	-0.000511595	0.00102871	0.510536	515.71	0.349384
1404	F5_ALLANXIOUS	All anxiety disorders	women	194174	312	Psychological disorders	binary	148	0.00012209	-0.000795879	0.00104006	0.794342	137.994	0.690492	37	-0.000632891	-0.00191546	0.000649678	0.333466	28.4627	0.810307	505	0.000233931	-0.000556867	0.00102473	0.562056	514.146	0.367524
1405	F5_SCHIZO	Schizophrenia, schizotypal and delusional disorders	women	194174	215	Psychological disorders	binary	148	7.84413e-05	-0.000739148	0.000896031	0.850843	169.147	0.101975	37	-8.92787e-05	-0.00151535	0.0013368	0.902343	64.5594	0.00240808	505	0.000154621	-0.000522797	0.000832038	0.654613	547.268	0.0890673
1406	F31	Diagnoses - main ICD10: F31 Bipolar affective disorder	women	194174	222	Psychological disorders	binary	148	-5.23658e-05	-0.000888811	0.00078408	0.902342	146.36	0.499401	37	-0.000405784	-0.00161651	0.000804943	0.511248	38.6379	0.351304	505	-0.0004927	-0.00123396	0.000248557	0.192659	544.092	0.105353
1407	2714	Age when periods started (menarche)	women	188644	NA	Sex-specific factors	ordinal	148	-0.259185	-0.303828	-0.214542	5.31754e-30	1009.73	1.17319e-128	37	-0.295515	-0.362852	-0.228177	7.87249e-18	288.235	4.08941e-41	505	-0.26585	-0.294915	-0.236785	7.23692e-72	2016.95	1.44633e-179
1408	2834	Bilateral oophorectomy (both ovaries removed)	women	191515	15629	Sex-specific factors	binary	148	0.0173231	0.00989716	0.024749	4.82671e-06	206.203	0.000927713	37	5.82137e-05	-0.00870205	0.00881848	0.989608	34.6785	0.531394	505	0.0175581	0.0116175	0.0234987	6.91799e-09	621.908	0.000251811
1409	3591	Ever had hysterectomy (womb removed)	women	171413	13973	Sex-specific factors	binary	148	0.0154629	0.00750283	0.023423	0.000140472	218.797	0.000112559	37	-0.00893038	-0.0193785	0.00151774	0.093885	47.2886	0.0986873	505	0.0130068	0.00665494	0.0193587	5.98389e-05	656.686	5.04746e-06
1410	2734	Number of live births	women	193953	NA	Sex-specific factors	ordinal	148	0.0365786	0.0138189	0.0593383	0.00163278	272.71	1.41175e-09	37	-0.0133415	-0.0473113	0.0206284	0.44144	76.2168	0.000104335	505	0.0208645	0.00298019	0.0387488	0.0222211	793.609	2.71257e-15
1411	2774	Ever had stillbirth, spontaneous miscarriage or termination	women	191252	60565	Sex-specific factors	binary	148	0.0127204	0.000830242	0.0246105	0.0360095	180.917	0.0299289	37	0.00991207	-0.00618895	0.0260131	0.227591	41.6201	0.239347	505	0.00491607	-0.00537782	0.01521	0.349262	639.096	3.97812e-05
1412	2744	Birth weight of first child	women	155202	NA	Sex-specific factors	ordinal	148	0.0134936	-0.016086	0.0430731	0.371272	323.644	2.58945e-15	37	0.0163056	-0.0204754	0.0530867	0.384911	62.7751	0.00374513	505	0.038789	0.0143229	0.063255	0.00188762	1043.48	7.34345e-40
1413	2814	Ever used hormone-replacement therapy (HRT)	women	193604	76177	Sex-specific factors	binary	148	0.00552148	-0.00793766	0.0189806	0.421365	257.581	4.63409e-08	37	-0.0271681	-0.0438611	-0.0104751	0.00142339	49.7077	0.0638755	505	0.00962015	-0.000525075	0.0197654	0.0630946	689.732	6.62686e-08
1414	2724	Had menopause	women	163184	119355	Sex-specific factors	binary	148	-0.000189982	-0.00719004	0.00681008	0.957578	182.581	0.0246421	37	0.00115797	-0.00761878	0.00993472	0.795952	29.77	0.758528	505	0.0040387	-0.00236177	0.0104392	0.216184	719.504	8.32125e-10
1415	R07	Diagnoses - main ICD10: R07 Pain in throat and chest	women	194174	12147	Symptoms	binary	148	0.0220553	0.0152173	0.0288934	2.58837e-10	221.049	7.53808e-05	37	0.00489329	-0.00649416	0.0162807	0.399668	76.905	8.56318e-05	505	0.0190911	0.0138141	0.0243681	1.33393e-12	620.423	0.000292923
1416	XVIII_MISCFINDINGS	Symptoms, signs and abnormal clinical and laboratory findings, not elsewhere classified	women	194174	51381	Symptoms	binary	148	0.0365833	0.023615	0.0495517	3.22082e-08	244.066	8.57887e-07	37	0.00044663	-0.018071	0.0189643	0.962296	62.429	0.00407462	505	0.0379515	0.0273479	0.0485551	2.30028e-12	769.011	2.32397e-13
1417	R10	Diagnoses - main ICD10: R10 Abdominal and pelvic pain	women	194174	13028	Symptoms	binary	148	0.0133545	0.00696376	0.0197453	4.20963e-05	180.679	0.0307613	37	-0.00219673	-0.0113621	0.0069686	0.638526	46.6208	0.110643	505	0.0128037	0.00732617	0.0182812	4.6187e-06	625.558	0.000172668
1418	R06	Diagnoses - main ICD10: R06 Abnormalities of breathing	women	194174	1787	Symptoms	binary	148	0.00427301	0.00192857	0.00661744	0.000353906	160.631	0.208894	37	0.00110696	-0.00221135	0.00442528	0.513223	40.3712	0.28313	505	0.00469378	0.00276437	0.00662319	1.85962e-06	512.74	0.384125
1419	R29	Diagnoses - main ICD10: R29 Other symptoms and signs involving the nervous and musculoskeletal systems	women	194174	457	Symptoms	binary	148	0.0020637	0.000824906	0.00330249	0.00109428	164.597	0.152328	37	0.00127105	-0.000364631	0.00290674	0.127748	28.3051	0.81615	505	0.00202768	0.000978696	0.00307667	0.000151505	556.236	0.0534295
1420	R22	Diagnoses - main ICD10: R22 Localised swelling, mass and lump of skin and subcutaneous tissue	women	194174	747	Symptoms	binary	148	0.00214134	0.000708481	0.00357419	0.00339971	128.27	0.865039	37	0.000774442	-0.00125636	0.00280525	0.454806	37.045	0.420559	505	0.00130297	8.08586e-05	0.00252509	0.0366501	444.082	0.974201
1421	R09	Diagnoses - main ICD10: R09 Other symptoms and signs involving the circulatory and respiratory systems	women	194174	214	Symptoms	binary	148	-0.000948674	-0.00173316	-0.000164186	0.0177801	150.13	0.412899	37	-0.00106088	-0.0022588	0.000137043	0.0826094	43.917	0.171163	505	-2.96391e-05	-0.000691735	0.000632457	0.930084	495.589	0.596925
1422	R69	Diagnoses - main ICD10: R69 Unknown and unspecified causes of morbidity	women	194174	4618	Symptoms	binary	148	0.00459515	0.000760481	0.00842982	0.0188412	175.608	0.0537674	37	0.00281357	-0.00283655	0.00846368	0.329066	47.8282	0.0898103	505	0.00606847	0.00294973	0.00918722	0.000136896	547.447	0.0882097
1423	R42	Diagnoses - main ICD10: R42 Dizziness and giddiness	women	194174	791	Symptoms	binary	148	0.0016804	0.000193493	0.00316732	0.0267589	133.063	0.78839	37	-2.78051e-05	-0.00210529	0.00204968	0.979072	33.7345	0.5768	505	0.000445898	-0.000822323	0.00171412	0.490754	492.392	0.635862
1424	R55	Diagnoses - main ICD10: R55 Syncope and collapse	women	194174	2284	Symptoms	binary	148	0.00256988	6.56605e-05	0.0050741	0.0442881	143.627	0.563273	37	0.00224138	-0.00184321	0.00632596	0.282146	49.0624	0.0719587	505	0.00287774	0.000741836	0.00501365	0.00827369	465.03	0.892408
1425	R00	Diagnoses - main ICD10: R00 Abnormalities of heart beat	women	194174	1383	Symptoms	binary	148	0.00179159	-0.000155664	0.00373885	0.0713436	123.857	0.917498	37	-0.000758543	-0.00347921	0.00196212	0.584754	33.0394	0.610165	505	0.00115249	-0.000508371	0.00281335	0.173817	469.641	0.861416
1426	R51	Diagnoses - main ICD10: R51 Headache	women	194174	2668	Symptoms	binary	148	0.00249041	-0.000451391	0.00543221	0.0970702	173.081	0.0697367	37	-0.00203293	-0.00582084	0.00175498	0.29285	31.3584	0.688968	505	0.00153631	-0.000877827	0.00395044	0.212294	549.338	0.0795446
1427	R13	Diagnoses - main ICD10: R13 Dysphagia	women	194174	2016	Symptoms	binary	148	0.00197352	-0.000524195	0.00447124	0.121471	163.942	0.160835	37	-0.00205595	-0.00536048	0.00124858	0.222687	27.6136	0.840683	505	0.00131219	-0.000743873	0.00336825	0.210986	523.564	0.264558
1428	R93	Diagnoses - main ICD10: R93 Abnormal findings on diagnostic imaging of other body structures	women	194174	705	Symptoms	binary	148	0.00097925	-0.000472693	0.00243119	0.186208	156.327	0.283818	37	0.00047588	-0.0014913	0.00244306	0.635404	32.5955	0.631307	505	0.0013208	0.000119916	0.00252169	0.0311087	483.8	0.733643
1429	R32	Diagnoses - main ICD10: R32 Unspecified urinary incontinence	women	194174	693	Symptoms	binary	148	0.000927156	-0.000474939	0.00232925	0.194956	150.436	0.406074	37	-0.00153883	-0.00358083	0.000503165	0.139672	40.0302	0.295883	505	0.000990805	-0.000191339	0.00217295	0.100439	485.748	0.71257
1430	R19	Diagnoses - main ICD10: R19 Other symptoms and signs involving the digestive system and abdomen	women	194174	5728	Symptoms	binary	148	0.00242975	-0.00148354	0.00634303	0.223629	144.591	0.540754	37	0.00333016	-0.00233484	0.00899515	0.249255	38.6468	0.350934	505	0.000561922	-0.00277581	0.00389965	0.741423	499.251	0.551332
1431	R14	Diagnoses - main ICD10: R14 Flatulence and related conditions	women	194174	209	Symptoms	binary	148	-0.000438534	-0.00120644	0.000329372	0.263016	149.193	0.434029	37	8.15989e-05	-0.000983391	0.00114659	0.880629	23.7417	0.941851	505	-0.000682958	-0.00133339	-3.2526e-05	0.0395925	504.464	0.485797
1432	R87	Diagnoses - main ICD10: R87 Abnormal findings in specimens from female genital organs	women	194174	1084	Symptoms	binary	148	-0.000956225	-0.0026636	0.000751148	0.27234	140.037	0.645673	37	-0.000449697	-0.00300935	0.00210995	0.730591	41.4478	0.245108	505	-6.58939e-05	-0.00152215	0.00139036	0.929332	494.854	0.605964
1433	R20	Diagnoses - main ICD10: R20 Disturbances of skin sensation	women	194174	537	Symptoms	binary	148	0.000593564	-0.000626666	0.00181379	0.340389	147.539	0.471978	37	0.00085259	-0.00102261	0.00272779	0.372859	43.7119	0.176603	505	0.000810881	-0.000231844	0.00185361	0.127464	507.758	0.444701
1434	R41	Diagnoses - main ICD10: R41 Other symptoms and signs involving cognitive functions and awareness	women	194174	392	Symptoms	binary	148	0.000524773	-0.00057452	0.00162407	0.349462	159.406	0.228816	37	0.000174647	-0.00131588	0.00166517	0.818362	36.7651	0.433265	505	0.000388219	-0.000512169	0.00128861	0.398069	475.221	0.81679
1435	R33	Diagnoses - main ICD10: R33 Retention of urine	women	194174	409	Symptoms	binary	148	0.000508312	-0.000565284	0.00158191	0.353419	117.155	0.966752	37	0.000328453	-0.00117155	0.00182846	0.667801	34.5133	0.539328	505	0.000130532	-0.000808091	0.00106915	0.785186	529.556	0.208218
1436	R04	Diagnoses - main ICD10: R04 Haemorrhage from respiratory passages	women	194174	1139	Symptoms	binary	148	-0.000801747	-0.00258447	0.000980972	0.378069	140.033	0.645747	37	-0.000523493	-0.0030573	0.00201031	0.685525	37.2544	0.411147	505	0.000187757	-0.00139841	0.00177392	0.816534	548.456	0.0835009
1437	R31	Diagnoses - main ICD10: R31 Unspecified haematuria	women	194174	4864	Symptoms	binary	148	-0.00153381	-0.00551286	0.00244524	0.449943	179.759	0.0341628	37	0.00289832	-0.00212911	0.00792574	0.258509	28.7571	0.799152	505	0.00187362	-0.001454	0.00520124	0.269783	592.505	0.00390595
1438	R15	Diagnoses - main ICD10: R15 Faecal incontinence	women	194174	742	Symptoms	binary	148	-0.000536804	-0.00199005	0.000916447	0.469081	148.946	0.43966	37	0.000379663	-0.00163748	0.00239681	0.712202	31.4456	0.684985	505	0.00115497	-7.64186e-05	0.00238636	0.0660137	478.539	0.786628
1439	R94	Diagnoses - main ICD10: R94 Abnormal results of function studies	women	194174	403	Symptoms	binary	148	-0.000404575	-0.00151438	0.00070523	0.47492	163.604	0.165362	37	5.24772e-05	-0.00141733	0.00152229	0.944212	32.744	0.624254	505	0.00039413	-0.000503131	0.00129139	0.389275	477.879	0.792833
1440	R39	Diagnoses - main ICD10: R39 Other symptoms and signs involving the urinary system	women	194174	890	Symptoms	binary	148	0.000616961	-0.00108648	0.0023204	0.477785	170.615	0.0888094	37	-0.000812111	-0.00321279	0.00158857	0.507315	42.512	0.210967	505	0.000986219	-0.000380811	0.00235325	0.157368	517.86	0.325074
1441	R63	Diagnoses - main ICD10: R63 Symptoms and signs concerning food and fluid intake	women	194174	721	Symptoms	binary	148	0.000515432	-0.001069	0.00209986	0.523735	183.625	0.021755	37	0.000451755	-0.00177726	0.00268077	0.6912	45.5923	0.131289	505	-0.000365618	-0.00161309	0.000881854	0.56567	536.464	0.153334
1442	R11	Diagnoses - main ICD10: R11 Nausea and vomiting	women	194174	1422	Symptoms	binary	148	0.000631426	-0.00136922	0.00263207	0.536188	133.91	0.772819	37	0.000462641	-0.00233262	0.0032579	0.745641	30.5123	0.726795	505	0.00162265	-8.37444e-05	0.00332904	0.0623533	443.823	0.974729
1443	R49	Diagnoses - main ICD10: R49 Voice disturbances	women	194174	309	Symptoms	binary	148	0.000304208	-0.000691333	0.00129975	0.549234	170.741	0.0877429	37	8.03665e-05	-0.00145715	0.00161788	0.918401	51.0903	0.0491199	505	4.49775e-05	-0.000767884	0.000857839	0.913639	536.471	0.153282
1444	R56	Diagnoses - main ICD10: R56 Convulsions, not elsewhere classified	women	194174	449	Symptoms	binary	148	0.000340337	-0.000781075	0.00146175	0.551957	135.414	0.743815	37	0.000163548	-0.00141245	0.00173955	0.838828	36.4232	0.448965	505	0.000994943	3.8465e-05	0.00195142	0.0414715	478.233	0.789521
1445	R21	Diagnoses - main ICD10: R21 Rash and other nonspecific skin eruption	women	194174	206	Symptoms	binary	148	0.000218486	-0.000541952	0.000978924	0.573348	125.206	0.903289	37	-0.000306556	-0.00143736	0.000824249	0.595185	40.7798	0.268292	505	0.000479296	-0.000169299	0.00112789	0.147515	485.018	0.720557
1446	R50	Diagnoses - main ICD10: R50 Fever of unknown origin	women	194174	545	Symptoms	binary	148	-0.000333874	-0.00165036	0.000982609	0.619141	166.871	0.12529	37	-0.000708514	-0.00256204	0.00114501	0.453737	41.4982	0.243415	505	0.000278058	-0.000775827	0.00133194	0.605073	501.903	0.517998
1447	R05	Diagnoses - main ICD10: R05 Cough	women	194174	573	Symptoms	binary	148	-0.000333032	-0.00165616	0.000990094	0.621784	159.613	0.225374	37	-0.00227107	-0.00404517	-0.000496965	0.0121076	27.0365	0.859719	505	0.000535349	-0.000547669	0.00161837	0.332628	490.988	0.652608
1448	R79	Diagnoses - main ICD10: R79 Other abnormal findings of blood chemistry	women	194174	216	Symptoms	binary	148	0.000109407	-0.000697801	0.000916615	0.790509	152.155	0.368435	37	-0.00144402	-0.00255257	-0.000335481	0.0106765	28.8784	0.794464	505	-0.000449216	-0.00112594	0.000227506	0.193242	468.227	0.871485
1449	R12	Diagnoses - main ICD10: R12 Heartburn	women	194174	603	Symptoms	binary	148	0.000145692	-0.00113877	0.00143016	0.824071	124.322	0.912783	37	0.000271616	-0.00166743	0.00221066	0.783665	42.027	0.226101	505	0.00113788	4.23296e-05	0.00223343	0.0417812	463.97	0.898795
1450	R59	Diagnoses - main ICD10: R59 Enlarged lymph nodes	women	194174	552	Symptoms	binary	148	0.000123892	-0.00110846	0.00135624	0.843795	131.303	0.818844	37	-0.000379651	-0.00215867	0.00139937	0.675754	38.432	0.35993	505	-0.000524696	-0.0015758	0.000526402	0.327881	465.071	0.892156
1451	R53	Diagnoses - main ICD10: R53 Malaise and fatigue	women	194174	456	Symptoms	binary	148	0.000115884	-0.00109303	0.0013248	0.850972	166.564	0.12872	37	3.91138e-05	-0.00154766	0.00162589	0.961467	22.0037	0.967766	505	0.000424479	-0.000544185	0.00139314	0.390408	490.273	0.661037
1452	R91	Diagnoses - main ICD10: R91 Abnormal findings on diagnostic imaging of lung	women	194174	527	Symptoms	binary	148	-9.20631e-05	-0.00129954	0.00111541	0.881209	147.267	0.478295	37	0.000417033	-0.0014447	0.00227877	0.660635	43.9204	0.171074	505	0.000123376	-0.000905574	0.00115233	0.814202	485.088	0.719795
1453	R35	Diagnoses - main ICD10: R35 Polyuria	women	194174	657	Symptoms	binary	148	-7.54844e-05	-0.0016419	0.00149093	0.924752	199.401	0.00262281	37	-0.000291251	-0.00240621	0.00182371	0.787233	45.6034	0.13105	505	0.00152691	0.000369277	0.00268454	0.00973279	513.268	0.377855
1454	30530_irnt	Sodium in urine	women	187478	NA	Urine assays	continuous_irnt	148	0.167504	0.130901	0.204108	2.988e-19	366.672	9.15921e-21	37	0.0576624	-0.00203381	0.117359	0.0583327	122.338	2.4683e-11	505	0.160291	0.130381	0.1902	8.28312e-26	1153.69	6.959e-53
1455	30510_irnt	Creatinine (enzymatic) in urine	women	188059	NA	Urine assays	continuous_irnt	148	0.156596	0.118501	0.19469	7.83105e-16	395.7	1.09028e-24	37	0.0531342	-0.00711312	0.113381	0.0838878	124.144	1.27719e-11	505	0.165495	0.136715	0.194275	1.83583e-29	1064.32	3.08083e-42
1456	30520_irnt	Potassium in urine	women	187662	NA	Urine assays	continuous_irnt	148	0.0947794	0.0641054	0.125453	1.39472e-09	255.019	8.18087e-08	37	0.0631375	0.0130658	0.113209	0.0134585	85.2364	7.14998e-06	505	0.105158	0.0795179	0.130799	9.10676e-16	839.711	3.46578e-19

### Sheet: S Table 2
S Table 2. Number of significant associations of body mass index from UK Biobank (women: 194,174; men: 167,020) and sex-specific and sex-combined Genetic Investigation of Anthropometric Traits (GIANT) (sex-specific: women: 171,977, men: 152,893; sex-combined: 681,275) with traits from UK Biobank (women: 194,174; men: 167,020) by category
	UK Biobank (sex-specific)				GIANT (sex-xpecific)				GIANT (sex-combined)
Category	Men		Women		Men		Women		Men		Women
	Total	Number significant	Total	Number significant	Total	Number significant	Total	Number significant	Total	Number significant	Total	Number significant
	680	203	776	232	680	46	776	84	680	246	776	276
Blood assays	52	32	52	40	52	12	52	29	52	38	52	43
Cognitive function	6	1	6	1	6	0	6	0	6	1	6	1
Age at recruitment	1	1	1	0	1	0	1	0	1	1	1	0
Diseases of the circulatory system	49	25	34	17	49	2	34	1	49	24	34	16
Diseases of the digestive system	55	12	60	17	55	0	60	2	55	14	60	24
Diseases of genitourinary system	23	6	41	5	23	1	41	0	23	9	41	6
Diseases of the hematopoietic system and blood disorders	6	0	6	4	6	0	6	0	6	0	6	4
Diseases of the musculoskeletal system and connective tissue	67	32	78	27	67	7	78	10	67	40	78	38
Diseases of the nervous system	16	8	16	9	16	4	16	4	16	8	16	10
Diseases of respiratory system	12	5	12	3	12	0	12	0	12	4	12	3
Diseases of sensory system	41	0	47	4	41	0	47	1	41	10	47	3
Diseases of skin and subcutaneous tissue	22	3	29	4	22	2	29	3	22	3	29	7
Endocrine and metabolic diseases	4	2	6	2	4	1	6	2	4	3	6	2
Health and medical history	28	15	27	15	28	7	27	7	28	18	27	19
Infectious diseases	10	1	12	1	10	0	12	0	10	2	12	1
Lifestyle and environment	8	7	8	5	8	0	8	1	8	8	8	6
Medical conditions	154	18	176	33	154	5	176	13	154	22	176	39
Neoplasms	52	7	53	8	52	1	53	2	52	8	53	10
Operations	2	1	3	2	2		3	0	2	1	3	2
Physical measures	9	7	9	7	9	2	9	5	9	7	9	8
Physiological factors	15	8	15	11	15	1	15	2	15	9	15	11
Pregnancy, childbirth, and the puerperium	-	-	25	4	-	-	25	0	-	-	25	8
Psychological disorders	7	0	10	0	7	0	10	0	7	0	10	0
Sex-specific factors	5	2	8	4	5	0	8	2	5	3	8	4
Symptoms	33	7	39	6	33	0	39	0	33	10	39	8
Urine assays	3	3	3	3	3	1	3	0	3	3	3	3

### Sheet: S Table 3
S Table 3. MR-Egger sensitivity analysis of phenome-wide association causal estimates for body mass index (women: 194,174; men: 167,020) on various phenotypes in women (n: 194,174) and men (n:167,020) from the UK Biobank
No.	Phenotype Code	Phenotype Description	Sex	Sample_size	Cases_number	Category	Variable_type	number of SNPs	estimate_MR_Egger	LCI	UCI	p_value	p_MR_Egger_intercept	I2GX	p_ivw
1	30300_irnt	High light scatter reticulocyte count	men	159806	NA	Blood assays	continuous_irnt	134	0.155367	0.0383816	0.272353	0.00924108	0.00184544	0.750182	4.06e-61
2	30250_irnt	Reticulocyte count	men	159806	NA	Blood assays	continuous_irnt	134	0.112693	-0.00514669	0.230532	0.0608806	0.000978735	0.750176	1.98e-49
3	30760_irnt	HDL cholesterol (quantile)	men	147044	NA	Blood assays	continuous_irnt	134	-0.314625	-0.478791	-0.150459	0.000172461	0.573545	0.75012	9.41866e-40
4	30720_irnt	Cystatin C (quantile)	men	159270	NA	Blood assays	continuous_irnt	134	0.162546	0.044408	0.280685	0.0070028	0.0914743	0.750168	4.19555e-39
5	30620_irnt	Alanine aminotransferase (quantile)	men	159146	NA	Blood assays	continuous_irnt	134	0.108674	-0.00874888	0.226098	0.0696881	0.0117124	0.750169	1.47971e-36
6	30710_irnt	C-reactive protein (quantile)	men	158860	NA	Blood assays	continuous_irnt	134	0.248709	0.0798605	0.417557	0.00388969	0.416729	0.750183	2.90175e-29
7	30630_irnt	Apoliprotein A (quantile)	men	146812	NA	Blood assays	continuous_irnt	134	-0.236835	-0.392477	-0.0811922	0.00286002	0.552373	0.750116	1.1109e-27
8	30850_irnt	Testosterone (quantile)	men	157738	NA	Blood assays	continuous_irnt	134	-0.231034	-0.393872	-0.0681956	0.00542278	0.873391	0.750175	1.7315e-19
9	30000_irnt	White blood cell (leukocyte) count	men	162396	NA	Blood assays	continuous_irnt	134	0.0860332	-0.0531626	0.225229	0.225741	0.205211	0.750202	1.62e-13
10	30750_irnt	Glycated haemoglobin (quantile)	men	159160	NA	Blood assays	continuous_irnt	134	0.135204	-0.0569698	0.327378	0.167915	0.339977	0.750189	2.51845e-12
11	30120_irnt	Lymphocyte count	men	162098	NA	Blood assays	continuous_irnt	134	0.0314279	-0.108688	0.171543	0.660213	0.0605277	0.750193	1.68e-11
12	30650_irnt	Aspartate aminotransferase (quantile)	men	158626	NA	Blood assays	continuous_irnt	134	0.231777	0.0990849	0.364469	0.00061815	0.157816	0.750189	1.71896e-10
13	30690_irnt	Cholesterol (quantile)	men	159280	NA	Blood assays	continuous_irnt	134	-0.266968	-0.420199	-0.113737	0.00063837	0.1536	0.750162	2.70403e-10
14	30880_irnt	Urate (quantile)	men	159081	NA	Blood assays	continuous_irnt	134	0.128479	-0.0745623	0.33152	0.214897	0.39715	0.750152	3.62232e-10
15	30730_irnt	Gamma glutamyltransferase (quantile)	men	159177	NA	Blood assays	continuous_irnt	134	-0.0373562	-0.211988	0.137276	0.675024	0.00998411	0.75015	1.35006e-09
16	30140_irnt	Neutrophill count	men	162098	NA	Blood assays	continuous_irnt	134	0.0790841	-0.0530652	0.211233	0.240824	0.455076	0.750201	7.62e-09
17	30740_irnt	Glucose (quantile)	men	146938	NA	Blood assays	continuous_irnt	134	0.118225	-0.0589324	0.295383	0.190883	0.574654	0.750094	1.53997e-08
18	30130_irnt	Monocyte count	men	162098	NA	Blood assays	continuous_irnt	134	0.0452718	-0.0865381	0.177082	0.500836	0.219206	0.750199	1.91e-08
19	30830_irnt	SHBG (quantile)	men	145980	NA	Blood assays	continuous_irnt	134	-0.120149	-0.338532	0.0982343	0.28089	0.446348	0.750111	3.24848e-08
20	30070_irnt	Red blood cell (erythrocyte) distribution width	men	162398	NA	Blood assays	continuous_irnt	134	0.0975571	-0.0486174	0.243731	0.190845	0.706952	0.750199	3.03e-07
21	30780_irnt	LDL cholesterol (quantile)	men	158932	NA	Blood assays	continuous_irnt	134	-0.225643	-0.361072	-0.0902144	0.00109243	0.0846131	0.750167	6.31831e-07
22	30870_irnt	Triglycerides (quantile)	men	159107	NA	Blood assays	continuous_irnt	134	0.0773625	-0.165052	0.319777	0.531649	0.34063	0.750161	2.78563e-06
23	30150	Eosinophill count	men	162098	NA	Blood assays	ordinal	134	0.0824749	-0.00375539	0.168705	0.0608469	0.614007	0.750197	1.69418e-05
24	30600_irnt	Albumin (quantile)	men	147122	NA	Blood assays	continuous_irnt	134	-0.082041	-0.26413	0.100048	0.377199	0.592802	0.750089	1.92539e-05
25	30890_irnt	Vitamin D (quantile)	men	154650	NA	Blood assays	continuous_irnt	134	-0.0476161	-0.162144	0.0669121	0.415145	0.687376	0.750116	0.000233913
26	30840_irnt	Total bilirubin (quantile)	men	158585	NA	Blood assays	continuous_irnt	134	-0.0122844	-0.120827	0.0962583	0.824453	0.316441	0.750184	0.000333942
27	30010_irnt	Red blood cell (erythrocyte) count	men	162399	NA	Blood assays	continuous_irnt	134	-0.0651287	-0.231624	0.101366	0.443266	0.0458932	0.750201	0.000670111
28	30270_irnt	Mean sphered cell volume	men	159806	NA	Blood assays	continuous_irnt	134	0.0426384	-0.0986905	0.183967	0.55431	0.0883664	0.750165	0.0018852
29	30810_irnt	Phosphate (quantile)	men	146846	NA	Blood assays	continuous_irnt	134	-0.0565463	-0.166484	0.0533912	0.313403	0.937937	0.750116	0.00399433
30	30080_irnt	Platelet count	men	162399	NA	Blood assays	continuous_irnt	134	-0.0683351	-0.221901	0.0852311	0.383121	0.957466	0.750198	0.0044824
31	30040_irnt	Mean corpuscular volume	men	162398	NA	Blood assays	continuous_irnt	134	0.00684257	-0.160052	0.173737	0.935953	0.311751	0.750194	0.00718485
32	30100_irnt	Mean platelet (thrombocyte) volume	men	162398	NA	Blood assays	continuous_irnt	134	0.00820852	-0.161475	0.177892	0.924462	0.431885	0.750192	0.010019
33	30050_irnt	Mean corpuscular haemoglobin	men	162398	NA	Blood assays	continuous_irnt	134	0.021317	-0.143589	0.186223	0.79999	0.272071	0.750196	0.0160723
34	30020_irnt	Haemoglobin concentration	men	162398	NA	Blood assays	continuous_irnt	134	-0.0655429	-0.227088	0.0960021	0.426493	0.100464	0.750197	0.0208427
35	30030_irnt	Haematocrit percentage	men	162399	NA	Blood assays	continuous_irnt	134	-0.0716864	-0.230051	0.0866782	0.374965	0.0871576	0.750197	0.0261246
36	30170	Nucleated red blood cell count	men	162096	NA	Blood assays	ordinal	134	-0.0087118	-0.0191568	0.00173319	0.102104	0.332931	0.750196	0.0272311
37	30670_irnt	Urea (quantile)	men	159164	NA	Blood assays	continuous_irnt	134	-0.011941	-0.157097	0.133215	0.87191	0.355367	0.750174	0.0286764
38	30770_irnt	IGF-1 (quantile)	men	158444	NA	Blood assays	continuous_irnt	134	-0.125098	-0.326971	0.0767753	0.224533	0.588456	0.75014	0.0305217
39	30610_irnt	Alkaline phosphatase (quantile)	men	159276	NA	Blood assays	continuous_irnt	134	0.145366	-0.0385468	0.32928	0.121341	0.352409	0.75016	0.0396682
40	30110_irnt	Platelet distribution width	men	162398	NA	Blood assays	continuous_irnt	134	-0.0153968	-0.144994	0.1142	0.815875	0.343711	0.750199	0.0420071
41	30640_irnt	Apoliprotein B (quantile)	men	158213	NA	Blood assays	continuous_irnt	134	-0.173111	-0.318103	-0.028119	0.0192801	0.0766751	0.750127	0.0424814
42	30090_irnt	Platelet crit	men	162398	NA	Blood assays	continuous_irnt	134	-0.0716665	-0.219979	0.0766456	0.343597	0.662671	0.750199	0.0997888
43	30680_irnt	Calcium (quantile)	men	147076	NA	Blood assays	continuous_irnt	134	-0.0361783	-0.193809	0.121452	0.652827	0.971752	0.750084	0.136504
44	30180_irnt	Lymphocyte percentage	men	162101	NA	Blood assays	continuous_irnt	134	-0.0405334	-0.158076	0.0770089	0.499119	0.263725	0.750195	0.243029
45	30210_irnt	Eosinophill percentage	men	162101	NA	Blood assays	continuous_irnt	134	0.0601289	-0.0603261	0.180584	0.327887	0.526081	0.750199	0.243734
46	30160	Basophill count	men	162098	NA	Blood assays	ordinal	134	0.00254558	-0.0664055	0.0714967	0.942316	0.782295	0.750194	0.304228
47	30790_irnt	Lipoprotein A (quantile)	men	126212	NA	Blood assays	continuous_irnt	134	-0.0292615	-0.11578	0.0572574	0.507409	0.62186	0.750074	0.545146
48	30660_irnt	Direct bilirubin (quantile)	men	148453	NA	Blood assays	continuous_irnt	134	0.0251464	-0.0840648	0.134358	0.651779	0.542137	0.7501	0.700514
49	30860_irnt	Total protein (quantile)	men	146944	NA	Blood assays	continuous_irnt	134	0.013638	-0.176165	0.203441	0.888004	0.978141	0.750084	0.723309
50	30700_irnt	Creatinine (quantile)	men	159192	NA	Blood assays	continuous_irnt	134	-0.163297	-0.311084	-0.0155094	0.0303379	0.0247895	0.750163	0.895383
51	30260_irnt	Mean reticulocyte volume	men	159806	NA	Blood assays	continuous_irnt	134	0.0795455	-0.0807777	0.239869	0.330827	0.322155	0.750164	0.910956
52	30060_irnt	Mean corpuscular haemoglobin concentration	men	162396	NA	Blood assays	continuous_irnt	134	0.0253472	-0.0711675	0.121862	0.606738	0.582165	0.750196	0.986597
53	400_irnt	Time to complete round	men	163760	NA	Cognitive function	continuous_irnt	134	-0.0548176	-0.15793	0.0482945	0.297422	0.966816	0.750195	0.00086587
54	399_irnt	Number of incorrect matches in round	men	166784	NA	Cognitive function	continuous_irnt	134	-0.0133749	-0.110387	0.0836373	0.786994	0.696496	0.750178	0.0491745
55	398	Number of correct matches in round	men	166784	NA	Cognitive function	ordinal	134	-0.0121485	-0.0319639	0.00766694	0.229512	0.362559	0.750178	0.295629
56	403	Number of times snap-button pressed	men	166251	NA	Cognitive function	ordinal	134	0.0114951	-0.0167517	0.0397419	0.425097	0.287184	0.750184	0.522295
57	20023_irnt	Mean time to correctly identify matches	men	165802	NA	Cognitive function	continuous_irnt	134	0.0760312	-0.0132178	0.16528	0.0949802	0.0601568	0.750184	0.744195
58	404_irnt	Duration to first press of snap-button in each round	men	165717	NA	Cognitive function	continuous_irnt	134	0.0500235	-0.0381985	0.138246	0.266424	0.226241	0.750189	0.920196
59	age	Age at recruitment	men	167020	NA	Age at recruitment	continuous_raw	134	-0.239452	-0.896083	0.417179	0.474773	0.909557	0.750175	0.0113346
60	IX_CIRCULATORY	Diseases of the circulatory system	men	167020	34733	Diseases of the circulatory system	binary	134	0.0212235	-0.0124205	0.0548674	0.216312	0.0732162	0.750175	4.76957e-19
61	I9_CORATHER	Coronary atherosclerosis	men	167020	11008	Diseases of the circulatory system	binary	134	0.0233167	0.00105895	0.0455745	0.0400519	0.799883	0.750176	1.65553e-12
62	I9_IHD	Ischaemic heart disease, wide definition	men	167020	15056	Diseases of the circulatory system	binary	134	0.0238157	-0.00259001	0.0502215	0.0771076	0.616118	0.750177	5.26037e-12
63	I9_CHD	Major coronary heart disease event	men	167020	7638	Diseases of the circulatory system	binary	134	0.0137712	-0.00493721	0.0324796	0.149099	0.54331	0.750177	5.46274e-10
64	I9_CHD_NOREV	Major coronary heart disease event excluding revascularizations	men	167020	7638	Diseases of the circulatory system	binary	134	0.0137712	-0.00493721	0.0324796	0.149099	0.54331	0.750177	5.46274e-10
65	I9_DVTANDPULM	DVT of lower extremities and pulmonary embolism	men	167020	2416	Diseases of the circulatory system	binary	134	0.0117949	0.00261941	0.0209704	0.0117525	0.330442	0.750176	9.16053e-07
66	I9_VTE	Venous thromboembolism	men	167020	2592	Diseases of the circulatory system	binary	134	0.0123741	0.00295248	0.0217957	0.0100483	0.30103	0.750176	9.71169e-07
67	I9_MI_STRICT	Myocardial infarction, strict	men	167020	5550	Diseases of the circulatory system	binary	134	0.0101698	-0.00494945	0.0252891	0.187386	0.780329	0.750176	1.10754e-06
68	I9_PAD	Peripheral artery disease	men	167020	947	Diseases of the circulatory system	binary	134	0.00357624	-0.00197385	0.00912633	0.206619	0.777287	0.750175	2.44939e-06
69	I9_DISVEINLYMPH	Diseases of veins, lymphatic vessels and lymph nodes, not elsewhere classified	men	167020	4615	Diseases of the circulatory system	binary	134	0.00651902	-0.00629847	0.0193365	0.31884	0.576679	0.750175	2.72427e-06
70	I9_UAP	Unstable angina pectoris	men	167020	2260	Diseases of the circulatory system	binary	134	0.00112815	-0.00906504	0.0113213	0.828269	0.190863	0.750175	8.64759e-06
71	I9_HEARTFAIL	Heart failure,strict	men	167020	1010	Diseases of the circulatory system	binary	134	0.00246549	-0.0039225	0.00885347	0.449372	0.486834	0.750176	1.38008e-05
72	I26	Diagnoses - main ICD10: I26 Pulmonary embolism	men	167020	1193	Diseases of the circulatory system	binary	134	0.00439155	-0.00206026	0.0108434	0.182175	0.982946	0.750176	5.53607e-05
73	I80	Diagnoses - main ICD10: I80 Phlebitis and thrombophlebitis	men	167020	1304	Diseases of the circulatory system	binary	134	0.0090205	0.0015783	0.0164627	0.0175193	0.191693	0.750176	0.00047769
74	I9_K_CARDIAC	Death due to cardiac causes	men	167020	1285	Diseases of the circulatory system	binary	134	0.00632971	-0.000336798	0.0129962	0.062752	0.409408	0.750175	0.000896064
75	I9_HYPERTENSION	Hypertensive diseases	men	167020	661	Diseases of the circulatory system	binary	134	0.00125413	-0.00333	0.00583826	0.591813	0.571062	0.750175	0.00100598
76	I9_HYPTENSHR	Hypertensive heart and/or renal disease	men	167020	221	Diseases of the circulatory system	binary	134	0.00304526	0.000292474	0.00579804	0.0301432	0.242201	0.750176	0.00112989
77	I35	Diagnoses - main ICD10: I35 Nonrheumatic aortic valve disorders	men	167020	598	Diseases of the circulatory system	binary	134	0.00438203	-0.000672339	0.0094364	0.0892726	0.48617	0.750177	0.00137354
78	I9_PHLETHROMBDVTLOW	DVT of lower extremities	men	167020	1199	Diseases of the circulatory system	binary	134	0.00837946	0.00153071	0.0152282	0.016484	0.139033	0.750176	0.00226514
79	I83	Diagnoses - main ICD10: I83 Varicose veins of lower extremities	men	167020	2867	Diseases of the circulatory system	binary	134	-0.000701008	-0.0109686	0.00956663	0.89355	0.232732	0.750175	0.00231492
80	I48	Diagnoses - main ICD10: I48 Atrial fibrillation and flutter	men	167020	4375	Diseases of the circulatory system	binary	134	0.00609658	-0.00756872	0.0197619	0.381895	0.922059	0.750175	0.00289978
81	I42	Diagnoses - main ICD10: I42 Cardiomyopathy	men	167020	309	Diseases of the circulatory system	binary	134	4.72006e-05	-0.00346902	0.00356343	0.97901	0.365867	0.750174	0.00681244
82	I9_AVBLOCK	AV-block	men	167020	429	Diseases of the circulatory system	binary	134	-0.000124546	-0.00381769	0.0035686	0.9473	0.32678	0.750174	0.00824076
83	I73	Diagnoses - main ICD10: I73 Other peripheral vascular diseases	men	167020	467	Diseases of the circulatory system	binary	134	0.00108187	-0.00299148	0.00515521	0.602674	0.74668	0.750176	0.0112609
84	I84	Diagnoses - main ICD10: I84 Haemorrhoids	men	167020	6059	Diseases of the circulatory system	binary	134	0.000378875	-0.014646	0.0154038	0.960582	0.421501	0.750175	0.0128854
85	I9_AORTANEUR	Aortic aneurysm	men	167020	516	Diseases of the circulatory system	binary	134	0.0018116	-0.00226146	0.00588467	0.383346	0.904774	0.750176	0.0194573
86	I31	Diagnoses - main ICD10: I31 Other diseases of pericardium	men	167020	262	Diseases of the circulatory system	binary	134	0.00348291	4.85594e-05	0.00691726	0.0468475	0.195313	0.750176	0.0194665
87	I9_CONDUCTIO	Conduction disorders	men	167020	702	Diseases of the circulatory system	binary	134	-0.00131816	-0.00603771	0.00340139	0.584095	0.168456	0.750175	0.0205839
88	I44	Diagnoses - main ICD10: I44 Atrioventricular and left bundle-branch block	men	167020	437	Diseases of the circulatory system	binary	134	-0.00166826	-0.00564214	0.00230561	0.410616	0.0958952	0.750175	0.0211278
89	I9_ARTOTH	Other diseases of arteries and capillaries	men	167020	637	Diseases of the circulatory system	binary	134	-7.39209e-05	-0.0045725	0.00442466	0.974308	0.411941	0.750175	0.0225209
90	I9_NONRHEVALV	Non-rheumatic valve diseases	men	167020	1044	Diseases of the circulatory system	binary	134	0.00541068	-0.000778452	0.0115998	0.0866307	0.280851	0.750175	0.0333365
91	I71	Diagnoses - main ICD10: I71 Aortic aneurysm and dissection	men	167020	492	Diseases of the circulatory system	binary	134	0.00136742	-0.00274915	0.00548399	0.515015	0.969133	0.750175	0.0348524
92	I95	Diagnoses - main ICD10: I95 Hypotension	men	167020	358	Diseases of the circulatory system	binary	134	0.00135432	-0.00262181	0.00533044	0.504397	0.966505	0.750175	0.0531122
93	I77	Diagnoses - main ICD10: I77 Other disorders of arteries and arterioles	men	167020	475	Diseases of the circulatory system	binary	134	-0.00114326	-0.00525209	0.00296556	0.585512	0.219596	0.750175	0.0590371
94	I9_ARTEMBTHRLOW	Arterial embolism and thrombosis of lower extremity artery	men	167020	279	Diseases of the circulatory system	binary	134	0.00129106	-0.00168994	0.00427206	0.395962	0.798684	0.750175	0.0621996
95	I70	Diagnoses - main ICD10: I70 Atherosclerosis	men	167020	435	Diseases of the circulatory system	binary	134	-0.0015758	-0.00581725	0.00266565	0.466506	0.159124	0.750174	0.065252
96	I9_ARTEMBTHR	Arterial embolism and thrombosis	men	167020	410	Diseases of the circulatory system	binary	134	0.000762146	-0.0028499	0.00437419	0.6792	0.90842	0.750175	0.10899
97	I49	Diagnoses - main ICD10: I49 Other cardiac arrhythmias	men	167020	479	Diseases of the circulatory system	binary	134	-0.00301788	-0.00723758	0.00120183	0.160993	0.0438524	0.750175	0.126447
98	I65	Diagnoses - main ICD10: I65 Occlusion and stenosis of precerebral arteries, not resulting in cerebral infarction	men	167020	328	Diseases of the circulatory system	binary	134	0.000486559	-0.00291207	0.00388519	0.779021	0.890907	0.750175	0.208053
99	I9_CARDMPRI	Cardiomyopathies, Primary/intrinsic	men	167020	258	Diseases of the circulatory system	binary	134	-0.000383023	-0.00373487	0.00296882	0.822781	0.505669	0.750174	0.212658
100	I9_INTRACRA	Nontraumatic intracranial haemmorrhage	men	167020	616	Diseases of the circulatory system	binary	134	-0.00175598	-0.00618193	0.00266998	0.436801	0.657564	0.750175	0.271258
101	I9_RHEUVALV	Rheumatic valve diseases	men	167020	233	Diseases of the circulatory system	binary	134	-0.00140007	-0.00412487	0.00132472	0.313894	0.481061	0.750176	0.29545
102	I60	Diagnoses - main ICD10: I60 Subarachnoid haemorrhage	men	167020	252	Diseases of the circulatory system	binary	134	-0.000633942	-0.00356819	0.0023003	0.671968	0.928966	0.750175	0.296172
103	I9_RHEUFEV	Rheumatic fever incl heart disease	men	167020	236	Diseases of the circulatory system	binary	134	-0.00136852	-0.00411077	0.00137372	0.328013	0.453613	0.750175	0.408021
104	I61	Diagnoses - main ICD10: I61 Intracerebral haemorrhage	men	167020	309	Diseases of the circulatory system	binary	134	-0.00111817	-0.00439908	0.00216273	0.504146	0.57782	0.750175	0.663489
105	I9_OTHILLHEART	Other or ill-defined heart diseases	men	167020	220	Diseases of the circulatory system	binary	134	-0.00210459	-0.00475309	0.000543898	0.119361	0.13109	0.750175	0.689804
106	I63	Diagnoses - main ICD10: I63 Cerebral infarction	men	167020	1554	Diseases of the circulatory system	binary	134	-0.000397506	-0.0080515	0.00725649	0.918924	0.813666	0.750176	0.709329
107	I47	Diagnoses - main ICD10: I47 Paroxysmal tachycardia	men	167020	872	Diseases of the circulatory system	binary	134	-0.00174916	-0.00775359	0.00425528	0.568028	0.475552	0.750176	0.750185
108	I34	Diagnoses - main ICD10: I34 Nonrheumatic mitral valve disorders	men	167020	349	Diseases of the circulatory system	binary	134	0.00100862	-0.00268213	0.00469937	0.592218	0.507049	0.750175	0.778193
109	K80	Diagnoses - main ICD10: K80 Cholelithiasis	men	167020	2924	Diseases of the digestive system	binary	134	-0.00134222	-0.0113969	0.00871249	0.7936	0.0414224	0.750176	4.33572e-07
110	K11_GALLBILPANC	Disorders of gallbladder, biliary tract and pancreas	men	167020	4409	Diseases of the digestive system	binary	134	-0.00896918	-0.0218601	0.00392177	0.172665	0.00156023	0.750175	1.35629e-06
111	K60	Diagnoses - main ICD10: K60 Fissure and fistula of anal and rectal regions	men	167020	1253	Diseases of the digestive system	binary	134	0.00411369	-0.00252539	0.0107528	0.224584	0.994448	0.750176	0.000169273
112	K11_OESULC	Ulcer of oesophagus	men	167020	1998	Diseases of the digestive system	binary	134	0.00608329	-0.00241081	0.0145774	0.160413	0.759918	0.750176	0.000597987
113	K85	Diagnoses - main ICD10: K85 Acute pancreatitis	men	167020	648	Diseases of the digestive system	binary	134	-0.00075218	-0.00543623	0.00393187	0.752961	0.132721	0.750174	0.000684153
114	XI_DIGESTIVE	Diseases of the digestive system	men	167020	56609	Diseases of the digestive system	binary	134	-0.0147329	-0.0539814	0.0245157	0.461902	0.0533446	0.750174	0.00092052
115	K29	Diagnoses - main ICD10: K29 Gastritis and duodenitis	men	167020	5515	Diseases of the digestive system	binary	134	0.0105745	-0.00355076	0.0246999	0.142301	0.6145	0.750175	0.00228926
116	K61	Diagnoses - main ICD10: K61 Abscess of anal and rectal regions	men	167020	722	Diseases of the digestive system	binary	134	0.00241512	-0.00270189	0.00753214	0.354934	0.971267	0.750176	0.00313434
117	K11_GASTRODUOULC	Gastroduodenal ulcer	men	167020	1887	Diseases of the digestive system	binary	134	0.00336659	-0.00434149	0.0110747	0.391978	0.925628	0.750176	0.00375994
118	K83	Diagnoses - main ICD10: K83 Other diseases of biliary tract	men	167020	427	Diseases of the digestive system	binary	134	3.9297e-05	-0.00392691	0.00400551	0.984507	0.371063	0.750175	0.00789415
119	K11_OTHGASTR	Other gastritis (incl. Duodenitis)	men	167020	4419	Diseases of the digestive system	binary	134	0.00808505	-0.00431226	0.0204824	0.201174	0.642622	0.750175	0.00977317
120	K02	Diagnoses - main ICD10: K02 Dental caries	men	167020	1055	Diseases of the digestive system	binary	134	0.00194542	-0.00403789	0.00792873	0.523952	0.838686	0.750176	0.0108936
121	K63	Diagnoses - main ICD10: K63 Other diseases of intestine	men	167020	4409	Diseases of the digestive system	binary	134	0.00244441	-0.0103138	0.0152027	0.707275	0.695775	0.750175	0.021788
122	K25	Diagnoses - main ICD10: K25 Gastric ulcer	men	167020	879	Diseases of the digestive system	binary	134	0.000343061	-0.00515061	0.00583673	0.902588	0.508773	0.750175	0.0218788
123	K11_BARRET	Barret oesophagus	men	167020	1186	Diseases of the digestive system	binary	134	0.00917191	0.00255084	0.015793	0.00662631	0.0372722	0.750175	0.0237627
124	K11_COELIAC	Coeliac disease	men	167020	292	Diseases of the digestive system	binary	134	-0.00393902	-0.00781126	-6.67855e-05	0.0461774	0.179876	0.750174	0.0263738
125	K11_HERNIA	Hernia	men	167020	18147	Diseases of the digestive system	binary	134	-0.0311694	-0.0583304	-0.00400842	0.0244988	0.0974509	0.750177	0.0375037
126	K62	Diagnoses - main ICD10: K62 Other diseases of anus and rectum	men	167020	6696	Diseases of the digestive system	binary	134	-0.0169414	-0.0314769	-0.00240598	0.0223489	0.00187328	0.750174	0.0442818
127	K57	Diagnoses - main ICD10: K57 Diverticular disease of intestine	men	167020	5671	Diseases of the digestive system	binary	134	-0.00544853	-0.0203862	0.00948917	0.474672	0.148003	0.750176	0.046059
128	K91	Diagnoses - main ICD10: K91 Postprocedural disorders of digestive system, not elsewhere classified	men	167020	343	Diseases of the digestive system	binary	134	0.000586694	-0.00291069	0.00408408	0.742316	0.743325	0.750174	0.0501255
129	K52	Diagnoses - main ICD10: K52 Other non-infective gastro-enteritis and colitis	men	167020	3422	Diseases of the digestive system	binary	134	0.00654335	-0.00543624	0.0185229	0.284373	0.616349	0.750176	0.0662503
130	K08	Diagnoses - main ICD10: K08 Other disorders of teeth and supporting structures	men	167020	822	Diseases of the digestive system	binary	134	-0.000604196	-0.0060433	0.0048349	0.827647	0.389368	0.750175	0.0671244
131	K22	Diagnoses - main ICD10: K22 Other diseases of oesophagus	men	167020	3318	Diseases of the digestive system	binary	134	0.00685432	-0.00411488	0.0178235	0.22068	0.499017	0.750175	0.0717628
132	K11_OESOBST	Oesophageal obstruction	men	167020	616	Diseases of the digestive system	binary	134	-0.00157854	-0.00625047	0.00309338	0.507825	0.927923	0.750175	0.0756803
133	K81	Diagnoses - main ICD10: K81 Cholecystitis	men	167020	730	Diseases of the digestive system	binary	134	-0.00547153	-0.010999	5.59237e-05	0.0523634	0.00794092	0.750175	0.0874091
134	K51	Diagnoses - main ICD10: K51 Ulcerative colitis	men	167020	1176	Diseases of the digestive system	binary	134	-0.00222754	-0.00949136	0.00503628	0.547808	0.226251	0.750175	0.0962622
135	K86	Diagnoses - main ICD10: K86 Other diseases of pancreas	men	167020	292	Diseases of the digestive system	binary	134	-0.0027962	-0.00597979	0.000387398	0.0851666	0.0180052	0.750174	0.114091
136	K90	Diagnoses - main ICD10: K90 Intestinal malabsorption	men	167020	326	Diseases of the digestive system	binary	134	-0.00330974	-0.00750683	0.000887363	0.122205	0.270478	0.750173	0.122432
137	K11_PERITON	Diseases of peritoneum	men	167020	337	Diseases of the digestive system	binary	134	0.000294391	-0.0032061	0.00379488	0.869075	0.728689	0.750174	0.129233
138	K76	Diagnoses - main ICD10: K76 Other diseases of liver	men	167020	292	Diseases of the digestive system	binary	134	1.12835e-06	-0.00315733	0.00315959	0.999441	0.601748	0.750175	0.129471
139	K92	Diagnoses - main ICD10: K92 Other diseases of digestive system	men	167020	2687	Diseases of the digestive system	binary	134	0.000175867	-0.00932012	0.00967185	0.971044	0.635238	0.750176	0.136865
140	K11_GIBLEEDING	GI-bleeding	men	167020	2808	Diseases of the digestive system	binary	134	0.00053615	-0.00884873	0.00992103	0.910846	0.701159	0.750176	0.145143
141	K26	Diagnoses - main ICD10: K26 Duodenal ulcer	men	167020	846	Diseases of the digestive system	binary	134	0.0016417	-0.00366009	0.0069435	0.543915	0.878945	0.750176	0.155465
142	K11_OTHDIG	Other diseases of the digestive system	men	167020	3559	Diseases of the digestive system	binary	134	-0.00297192	-0.0135125	0.00756864	0.580528	0.302463	0.750176	0.195062
143	K11_LIVER	Diseases of liver	men	167020	920	Diseases of the digestive system	binary	134	-0.000965042	-0.00636907	0.00443899	0.726333	0.449587	0.750175	0.262931
144	K11	Diagnoses - main ICD10: K11 Diseases of salivary glands	men	167020	345	Diseases of the digestive system	binary	134	-0.00145788	-0.00482127	0.00190552	0.395573	0.221577	0.750175	0.347634
145	K11_OTHILEUS	Other or unspecified ileus, impaction or obstruction	men	167020	621	Diseases of the digestive system	binary	134	-0.00181976	-0.00626329	0.00262376	0.422167	0.24195	0.750175	0.351555
146	K01	Diagnoses - main ICD10: K01 Embedded and impacted teeth	men	167020	614	Diseases of the digestive system	binary	134	0.000596184	-0.00386768	0.00506005	0.7935	0.968075	0.750175	0.357901
147	K50	Diagnoses - main ICD10: K50 Crohn's disease [regional enteritis]	men	167020	439	Diseases of the digestive system	binary	134	0.000985112	-0.00299223	0.00496245	0.62736	0.41559	0.750174	0.382536
148	K11_CHRONGASTR	Chronic gastritis	men	167020	762	Diseases of the digestive system	binary	134	0.00218378	-0.00273536	0.00710292	0.384247	0.529813	0.750175	0.396854
149	K20	Diagnoses - main ICD10: K20 Oesophagitis	men	167020	2542	Diseases of the digestive system	binary	134	0.00129346	-0.00939318	0.0119801	0.812483	0.970798	0.750175	0.402427
150	K11_ACUTGASTR	Acute gastritis	men	167020	264	Diseases of the digestive system	binary	134	0.00276788	-0.000133061	0.00566883	0.061475	0.0828257	0.750175	0.479889
151	K70	Diagnoses - main ICD10: K70 Alcoholic liver disease	men	167020	274	Diseases of the digestive system	binary	134	-0.00113413	-0.00427692	0.00200866	0.479387	0.322223	0.750176	0.483019
152	K14	Diagnoses - main ICD10: K14 Diseases of tongue	men	167020	376	Diseases of the digestive system	binary	134	0.00026049	-0.00340728	0.00392826	0.889293	0.939407	0.750174	0.515622
153	K11_ADHE	Intestinal adhesions without obstruction	men	167020	258	Diseases of the digestive system	binary	134	0.0016611	-0.0012467	0.0045689	0.262865	0.161374	0.750175	0.532055
154	K11_ILEUS	Paralytic ileus and intestinal obstruction	men	167020	913	Diseases of the digestive system	binary	134	0.000360066	-0.00502192	0.00574205	0.895676	0.946747	0.750175	0.551081
155	K31	Diagnoses - main ICD10: K31 Other diseases of stomach and duodenum	men	167020	935	Diseases of the digestive system	binary	134	0.00164515	-0.0041026	0.0073929	0.574804	0.696659	0.750174	0.554848
156	K11_APPENDOTH	Other appendicitis	men	167020	209	Diseases of the digestive system	binary	134	-0.000555355	-0.003292	0.00218129	0.690822	0.823909	0.750176	0.563925
157	K30	Diagnoses - main ICD10: K30 Dyspepsia	men	167020	2762	Diseases of the digestive system	binary	134	-0.00304917	-0.0125787	0.0064804	0.530575	0.640984	0.750175	0.566477
158	K35	Diagnoses - main ICD10: K35 Acute appendicitis	men	167020	1200	Diseases of the digestive system	binary	134	0.00445493	-0.00197688	0.0108867	0.174607	0.185182	0.750174	0.748196
159	K11_OTHDISOES	Other diseases of oesophagus	men	167020	575	Diseases of the digestive system	binary	134	-0.000355896	-0.0049112	0.00419941	0.878298	0.958363	0.750174	0.749249
160	K11_APPENDIX	Diseases of appendix	men	167020	1452	Diseases of the digestive system	binary	134	0.00451746	-0.00264651	0.0116814	0.21649	0.228912	0.750175	0.763007
161	K04	Diagnoses - main ICD10: K04 Diseases of pulp and periapical tissues	men	167020	624	Diseases of the digestive system	binary	134	0.00241785	-0.00210768	0.00694339	0.295031	0.24257	0.750175	0.859593
162	K59	Diagnoses - main ICD10: K59 Other functional intestinal disorders	men	167020	1248	Diseases of the digestive system	binary	134	0.00510654	-0.00203333	0.0122464	0.160977	0.13112	0.750174	0.937944
163	K13	Diagnoses - main ICD10: K13 Other diseases of lip and oral mucosa	men	167020	994	Diseases of the digestive system	binary	134	-0.000221423	-0.00593988	0.00549703	0.939505	0.924202	0.750175	0.965595
164	N47	Diagnoses - main ICD10: N47 Redundant prepuce, phimosis and paraphimosis	men	167020	1543	Diseases of the genitourinary system	binary	134	0.00902317	0.00199248	0.0160539	0.0118894	0.348546	0.750176	5.75491e-07
165	N17	Diagnoses - main ICD10: N17 Acute renal failure	men	167020	528	Diseases of the genitourinary system	binary	134	0.00387103	-0.000638531	0.0083806	0.0924829	0.770115	0.750176	1.59616e-05
166	XIV_GENITOURINARY	Diseases of the genitourinary system	men	167020	21975	Diseases of the genitourinary system	binary	134	0.015791	-0.0145767	0.0461586	0.308123	0.822104	0.750175	0.000148682
167	N48	Diagnoses - main ICD10: N48 Other disorders of penis	men	167020	1317	Diseases of the genitourinary system	binary	134	0.00520924	-0.00131468	0.0117332	0.117583	0.545689	0.750176	0.00229286
168	N23	Diagnoses - main ICD10: N23 Unspecified renal colic	men	167020	987	Diseases of the genitourinary system	binary	134	0.00341554	-0.00257781	0.00940888	0.264012	0.785735	0.750176	0.00809551
169	N18	Diagnoses - main ICD10: N18 Chronic renal failure	men	167020	316	Diseases of the genitourinary system	binary	134	0.00271737	-0.000697293	0.00613203	0.118824	0.430947	0.750175	0.0123716
170	N45	Diagnoses - main ICD10: N45 Orchitis and epididymitis	men	167020	605	Diseases of the genitourinary system	binary	134	0.0058156	0.00131695	0.0103143	0.0112856	0.0348694	0.750175	0.102464
171	N40	Diagnoses - main ICD10: N40 Hyperplasia of prostate	men	167020	5109	Diseases of the genitourinary system	binary	134	-0.00228568	-0.0180071	0.0134357	0.775681	0.40344	0.750174	0.120853
172	N02	Diagnoses - main ICD10: N02 Recurrent and persistent haematuria	men	167020	245	Diseases of the genitourinary system	binary	134	0.000372319	-0.00249642	0.00324106	0.799207	0.805577	0.750176	0.13363
173	N43	Diagnoses - main ICD10: N43 Hydrocele and spermatocele	men	167020	884	Diseases of the genitourinary system	binary	134	-0.00329778	-0.0092475	0.00265195	0.277321	0.116139	0.750176	0.223282
174	N20	Diagnoses - main ICD10: N20 Calculus of kidney and ureter	men	167020	2532	Diseases of the genitourinary system	binary	134	0.00443416	-0.00608252	0.0149508	0.408587	0.644739	0.750175	0.229459
175	N14_GLOMERULAR	Glomerular diseases	men	167020	391	Diseases of the genitourinary system	binary	134	-0.000753396	-0.00428176	0.00277497	0.67558	0.398327	0.750176	0.243582
176	N31	Diagnoses - main ICD10: N31 Neuromuscular dysfunction of bladder, not elsewhere classified	men	167020	441	Diseases of the genitourinary system	binary	134	-0.00291167	-0.00677161	0.000948264	0.139284	0.233598	0.750175	0.280362
177	N28	Diagnoses - main ICD10: N28 Other disorders of kidney and ureter, not elsewhere classified	men	167020	246	Diseases of the genitourinary system	binary	134	0.00161174	-0.00126145	0.00448493	0.271568	0.422458	0.750175	0.295262
178	N13	Diagnoses - main ICD10: N13 Obstructive and reflux uropathy	men	167020	839	Diseases of the genitourinary system	binary	134	0.00152709	-0.00398441	0.0070386	0.587092	0.790406	0.750175	0.368919
179	N42	Diagnoses - main ICD10: N42 Other disorders of prostate	men	167020	623	Diseases of the genitourinary system	binary	134	-0.000197992	-0.00468463	0.00428865	0.931075	0.746687	0.750175	0.501791
180	N35	Diagnoses - main ICD10: N35 Urethral stricture	men	167020	1173	Diseases of the genitourinary system	binary	134	0.00238243	-0.00415998	0.00892484	0.475397	0.558691	0.750175	0.620709
181	N21	Diagnoses - main ICD10: N21 Calculus of lower urinary tract	men	167020	391	Diseases of the genitourinary system	binary	134	-0.00213242	-0.00577138	0.00150654	0.250748	0.172014	0.750176	0.662564
182	N32	Diagnoses - main ICD10: N32 Other disorders of bladder	men	167020	2922	Diseases of the genitourinary system	binary	134	0.000414414	-0.00987636	0.0107052	0.937089	0.984554	0.750176	0.764564
183	N50	Diagnoses - main ICD10: N50 Other disorders of male genital organs	men	167020	1829	Diseases of the genitourinary system	binary	134	-0.00221759	-0.00988653	0.00545135	0.570881	0.484213	0.750176	0.771166
184	N39	Diagnoses - main ICD10: N39 Other disorders of urinary system	men	167020	3196	Diseases of the genitourinary system	binary	134	-0.0029726	-0.0139046	0.00795938	0.594068	0.507928	0.750175	0.774948
185	N30	Diagnoses - main ICD10: N30 Cystitis	men	167020	541	Diseases of the genitourinary system	binary	134	-0.00306878	-0.00738858	0.00125101	0.163814	0.131973	0.750175	0.922321
186	N41	Diagnoses - main ICD10: N41 Inflammatory diseases of prostate	men	167020	843	Diseases of the genitourinary system	binary	134	0.000978603	-0.0042335	0.00619071	0.712877	0.714417	0.750175	0.946079
187	D3_PURPURA_AND3_OTHER_HAEMORRHAGIC	Purpura and other haemorrhagic conditions	men	167020	259	Diseases of the hematopoietic system and blood disorders	binary	134	0.00112835	-0.00174495	0.00400164	0.441489	0.799513	0.750175	0.104156
188	D3_ANAEMIA_IRONDEF	Iron deficiency anaemia	men	167020	1420	Diseases of the hematopoietic system and blood disorders	binary	134	-0.00216042	-0.00911833	0.00479749	0.542812	0.712891	0.750176	0.422247
189	D70	Diagnoses - main ICD10: D70 Agranulocytosis	men	167020	305	Diseases of the hematopoietic system and blood disorders	binary	134	0.00293518	-0.000599689	0.00647004	0.10364	0.146876	0.750175	0.434038
190	III_BLOOD_IMMUN	Diseases of the blood and blood-forming organs and certain disorders involving the immune mechanism	men	167020	4255	Diseases of the hematopoietic system and blood disorders	binary	134	-0.000545326	-0.0120272	0.0109365	0.925834	0.769997	0.750175	0.573731
191	D3_OTHERANAEMIA	Other anaemias	men	167020	1854	Diseases of the hematopoietic system and blood disorders	binary	134	-0.00315161	-0.011144	0.00484073	0.439599	0.463716	0.750175	0.805443
192	D3_ANAEMIANAS	Other and unspecified anaemias	men	167020	1852	Diseases of the hematopoietic system and blood disorders	binary	134	-0.00315143	-0.0111186	0.00481572	0.43818	0.446913	0.750175	0.862822
193	M17	Diagnoses - main ICD10: M17 Gonarthrosis [arthrosis of knee]	men	167020	5669	Diseases of the musculoskeletal system and connective tissue	binary	134	0.0203646	0.00581067	0.0349184	0.00609764	0.257151	0.750177	1.42677e-31
194	M13_ARTHROSIS	#Arthrosis	men	167020	11135	Diseases of the musculoskeletal system and connective tissue	binary	134	0.0337676	0.0118021	0.0557331	0.00258629	0.626012	0.750179	1.13013e-26
195	XIII_MUSCULOSKELET	Diseases of the musculoskeletal system and connective tissue	men	167020	34555	Diseases of the musculoskeletal system and connective tissue	binary	134	0.0407871	0.00472947	0.0768446	0.0266202	0.470966	0.750176	5.07058e-19
196	M13_OTHERJOINT	#Other joint disorders	men	167020	11530	Diseases of the musculoskeletal system and connective tissue	binary	134	0.00220411	-0.0190576	0.0234658	0.838994	0.193273	0.750175	1.15316e-05
197	M13_POLYARTHROPATHIES	#Polyarthropathies	men	167020	1314	Diseases of the musculoskeletal system and connective tissue	binary	134	0.00305731	-0.00376115	0.00987577	0.379497	0.632453	0.750175	4.2003e-05
198	M16	Diagnoses - main ICD10: M16 Coxarthrosis [arthrosis of hip]	men	167020	3967	Diseases of the musculoskeletal system and connective tissue	binary	134	0.0142842	0.000694171	0.0278742	0.0393911	0.435111	0.750177	4.83871e-05
199	M15	Diagnoses - main ICD10: M15 Polyarthrosis	men	167020	494	Diseases of the musculoskeletal system and connective tissue	binary	134	0.00236459	-0.00177044	0.00649962	0.262377	0.834141	0.750175	5.19386e-05
200	M25	Diagnoses - main ICD10: M25 Other joint disorders, not elsewhere classified	men	167020	3231	Diseases of the musculoskeletal system and connective tissue	binary	134	0.00634769	-0.00422221	0.0169176	0.239178	0.899789	0.750175	6.55185e-05
201	M13_JOINTOTH	Other specific joint derangements/joint disorders	men	167020	3534	Diseases of the musculoskeletal system and connective tissue	binary	134	0.0046524	-0.00596322	0.015268	0.390355	0.661102	0.750175	8.87042e-05
202	M13_MENISCUSDERANGEMENTS	Meniscus derangement	men	167020	6263	Diseases of the musculoskeletal system and connective tissue	binary	134	-0.00302775	-0.0190017	0.0129462	0.710267	0.0892971	0.750174	0.000168083
203	M13_SOFTTISSUENAS	Other specified/unspecified soft tissue disorders	men	167020	1343	Diseases of the musculoskeletal system and connective tissue	binary	134	0.00206799	-0.00536772	0.0095037	0.585686	0.481997	0.750176	0.000199614
204	M13_GANGLION	Ganglion	men	167020	757	Diseases of the musculoskeletal system and connective tissue	binary	134	-0.000213884	-0.00511899	0.00469123	0.931893	0.180159	0.750175	0.000287872
205	M13	Diagnoses - main ICD10: M13 Other arthritis	men	167020	445	Diseases of the musculoskeletal system and connective tissue	binary	134	0.00223727	-0.00169563	0.00617018	0.264874	0.946541	0.750175	0.000299371
206	M19	Diagnoses - main ICD10: M19 Other arthrosis	men	167020	1649	Diseases of the musculoskeletal system and connective tissue	binary	134	0.00762155	-3.94113e-05	0.0152825	0.0511903	0.404212	0.750175	0.000360233
207	M13_SOFTTISSUEOTH	Other soft tissue disorders, not elsewhere classified	men	167020	3072	Diseases of the musculoskeletal system and connective tissue	binary	134	0.00356305	-0.00643793	0.013564	0.485004	0.654629	0.750176	0.000558734
208	M79	Diagnoses - main ICD10: M79 Other soft tissue disorders, not elsewhere classified	men	167020	2943	Diseases of the musculoskeletal system and connective tissue	binary	134	0.00356305	-0.00643793	0.013564	0.485004	0.654629	0.750176	0.000558734
209	M13_SYNOTEND	Disorders of synovium and tendon	men	167020	2286	Diseases of the musculoskeletal system and connective tissue	binary	134	0.00272383	-0.00576019	0.0112079	0.529182	0.615638	0.750176	0.000705581
210	M23	Diagnoses - main ICD10: M23 Internal derangement of knee	men	167020	6824	Diseases of the musculoskeletal system and connective tissue	binary	134	-0.00594807	-0.0225906	0.0106944	0.483618	0.0574683	0.750174	0.000870788
211	M13_ARTHROSIS_OTH	Other arthrosis	men	167020	1919	Diseases of the musculoskeletal system and connective tissue	binary	134	0.00631559	-0.00188658	0.0145178	0.13126	0.649453	0.750175	0.000892785
212	M13_DORSALGIA	Dorsalgia	men	167020	3626	Diseases of the musculoskeletal system and connective tissue	binary	134	-0.00248545	-0.0139188	0.0089479	0.670058	0.11254	0.750174	0.00104699
213	M48	Diagnoses - main ICD10: M48 Other spondylopathies	men	167020	919	Diseases of the musculoskeletal system and connective tissue	binary	134	0.00328274	-0.00244221	0.0090077	0.261072	0.944195	0.750175	0.00112271
214	M13_LOWBACKPAIN	Low back pain	men	167020	2218	Diseases of the musculoskeletal system and connective tissue	binary	134	-0.00224186	-0.0111148	0.00663103	0.62045	0.099248	0.750174	0.00118695
215	M13_SPONDYLOPATHY	#Spondylopathies	men	167020	1991	Diseases of the musculoskeletal system and connective tissue	binary	134	0.00280533	-0.00547758	0.0110882	0.506807	0.683822	0.750175	0.00124393
216	M13_ARTHRITISNAS	Ohter specific/unspecified arthritis	men	167020	431	Diseases of the musculoskeletal system and connective tissue	binary	134	0.00152378	-0.00223924	0.0052868	0.427394	0.794744	0.750175	0.00136763
217	M13_SPINSTENOSIS	Spinal stenosis	men	167020	930	Diseases of the musculoskeletal system and connective tissue	binary	134	0.00307054	-0.00239836	0.00853944	0.271144	0.938123	0.750175	0.00155931
218	M13_SHOULDER	Shoulder lesions	men	167020	3359	Diseases of the musculoskeletal system and connective tissue	binary	134	-0.00454436	-0.0162733	0.0071846	0.447623	0.0649959	0.750174	0.00273435
219	M67	Diagnoses - main ICD10: M67 Other disorders of synovium and tendon	men	167020	938	Diseases of the musculoskeletal system and connective tissue	binary	134	-0.00127961	-0.00676862	0.0042094	0.647734	0.132258	0.750175	0.00302877
220	M13_SOFTOVERUSE	Soft tissue disorders related to use, overuse and pressure	men	167020	623	Diseases of the musculoskeletal system and connective tissue	binary	134	0.00380343	-0.000648608	0.00825546	0.0940479	0.444762	0.750175	0.00348701
221	M70	Diagnoses - main ICD10: M70 Soft tissue disorders related to use, overuse and pressure	men	167020	596	Diseases of the musculoskeletal system and connective tissue	binary	134	0.00359709	-0.000851378	0.00804555	0.113	0.492892	0.750175	0.00405366
222	M13_SPONDYLOLISTHESIS	Spondylolisthesis/Spondylolysis	men	167020	226	Diseases of the musculoskeletal system and connective tissue	binary	134	0.000379979	-0.00235626	0.00311621	0.785485	0.519728	0.750174	0.00675281
223	M13_DEFORMDORSO	#Deforming dorsopathies	men	167020	286	Diseases of the musculoskeletal system and connective tissue	binary	134	0.000890883	-0.00227627	0.00405803	0.581417	0.754394	0.750174	0.00910094
224	M43	Diagnoses - main ICD10: M43 Other deforming dorsopathies	men	167020	224	Diseases of the musculoskeletal system and connective tissue	binary	134	-0.000160984	-0.00301274	0.00269077	0.911901	0.330638	0.750175	0.0130191
225	M13_SHOULDERNAS	Other shoulder lesions	men	167020	350	Diseases of the musculoskeletal system and connective tissue	binary	134	0.000681664	-0.0026578	0.00402113	0.689101	0.733334	0.750175	0.0266879
226	M13_TRIGGERFINGER	Trigger finger	men	167020	811	Diseases of the musculoskeletal system and connective tissue	binary	134	0.00229038	-0.00302327	0.00760403	0.398213	0.885759	0.750175	0.0289879
227	M13_DUPUTRYEN	Palmar fascial fibromatosis [Dupuytren]	men	167020	2295	Diseases of the musculoskeletal system and connective tissue	binary	134	-0.0105644	-0.0201571	-0.000971701	0.030889	0.121489	0.750179	0.0340097
228	M65	Diagnoses - main ICD10: M65 Synovitis and tenosynovitis	men	167020	1108	Diseases of the musculoskeletal system and connective tissue	binary	134	0.00373998	-0.00226629	0.00974625	0.222302	0.570817	0.750176	0.0356826
229	M13_SCIATICA	Siatica+with lumbago	men	167020	443	Diseases of the musculoskeletal system and connective tissue	binary	134	0.00323738	-0.000518727	0.00699349	0.0911641	0.282083	0.750175	0.0390947
230	M72	Diagnoses - main ICD10: M72 Fibroblastic disorders	men	167020	2392	Diseases of the musculoskeletal system and connective tissue	binary	134	-0.0105047	-0.0201758	-0.000833662	0.0332612	0.116474	0.750178	0.0490683
231	M13_FIBROBLASTIC	Fibroblastic disorders	men	167020	2385	Diseases of the musculoskeletal system and connective tissue	binary	134	-0.0100035	-0.0196345	-0.000372569	0.041772	0.135471	0.750178	0.0564867
232	M13_MUSCULOSKELEOTH	Other disorders of the musculoskeletal system and connective tissue	men	167020	228	Diseases of the musculoskeletal system and connective tissue	binary	134	9.12752e-05	-0.00260498	0.00278753	0.947099	0.566488	0.750175	0.0619577
233	M13_ROTATORCUFF	Rotator cuff syndrome	men	167020	1240	Diseases of the musculoskeletal system and connective tissue	binary	134	0.000553382	-0.00624913	0.0073559	0.87332	0.643916	0.750175	0.0664062
234	M13_LIMBPAIN	Pain in limb	men	167020	1451	Diseases of the musculoskeletal system and connective tissue	binary	134	0.000810681	-0.00596534	0.0075867	0.814605	0.72141	0.750176	0.0794298
235	M51	Diagnoses - main ICD10: M51 Other intervertebral disk disorders	men	167020	2081	Diseases of the musculoskeletal system and connective tissue	binary	134	0.00319296	-0.00563404	0.01202	0.478343	0.852838	0.750174	0.100305
236	M06	Diagnoses - main ICD10: M06 Other rheumatoid arthritis	men	167020	387	Diseases of the musculoskeletal system and connective tissue	binary	134	0.00232984	-0.00155607	0.00621575	0.239947	0.485597	0.750175	0.112734
237	M24	Diagnoses - main ICD10: M24 Other specific joint derangements	men	167020	629	Diseases of the musculoskeletal system and connective tissue	binary	134	-0.00129251	-0.00586282	0.00327779	0.57938	0.257085	0.750175	0.112912
238	M13_OLECRANONBURSITIS	Olecranon bursitis	men	167020	250	Diseases of the musculoskeletal system and connective tissue	binary	134	-0.000208152	-0.00304944	0.00263313	0.885827	0.501054	0.750175	0.129911
239	M13_IMPINGEMENT	Impingement syndrome of shoulder	men	167020	1558	Diseases of the musculoskeletal system and connective tissue	binary	134	-0.00621491	-0.0136615	0.00123172	0.101887	0.0244178	0.750176	0.137073
240	M13_BONEDISNAS	Other specified/unspecified disorders of bone/cartilage	men	167020	318	Diseases of the musculoskeletal system and connective tissue	binary	134	0.000279081	-0.00315237	0.00371053	0.87335	0.735161	0.750175	0.140102
241	M13_CERVICALGIA	Cervicalgia	men	167020	425	Diseases of the musculoskeletal system and connective tissue	binary	134	-0.000126466	-0.0038055	0.00355257	0.946284	0.679237	0.750175	0.15962
242	M89	Diagnoses - main ICD10: M89 Other disorders of bone	men	167020	290	Diseases of the musculoskeletal system and connective tissue	binary	134	0.00155872	-0.00164624	0.00476369	0.340477	0.577595	0.750174	0.189234
243	M13_HALLUXRIGIDUS	Hallux rigidus	men	167020	304	Diseases of the musculoskeletal system and connective tissue	binary	134	-0.00155262	-0.00466525	0.00156001	0.328245	0.147634	0.750177	0.229921
244	M47	Diagnoses - main ICD10: M47 Spondylosis	men	167020	808	Diseases of the musculoskeletal system and connective tissue	binary	134	0.000318008	-0.00534396	0.00597997	0.912344	0.767943	0.750175	0.230944
245	M13_HALLUXVALGUS	Hallux valgus (acquired)	men	167020	498	Diseases of the musculoskeletal system and connective tissue	binary	134	-0.00353045	-0.00786327	0.000802373	0.110264	0.202067	0.750174	0.23135
246	M71	Diagnoses - main ICD10: M71 Other bursopathies	men	167020	204	Diseases of the musculoskeletal system and connective tissue	binary	134	0.00136076	-0.00122101	0.00394253	0.301592	0.451298	0.750175	0.324776
247	M13_TENDOSYNOVITISNAS	Other/unspecified synovitis and tenosynovitis	men	167020	268	Diseases of the musculoskeletal system and connective tissue	binary	134	0.00167775	-0.0012452	0.0046007	0.260588	0.37832	0.750175	0.370074
248	M50	Diagnoses - main ICD10: M50 Cervical disk disorders	men	167020	463	Diseases of the musculoskeletal system and connective tissue	binary	134	-0.00047268	-0.00443448	0.00348912	0.815107	0.608792	0.750175	0.441691
249	M13_ADHCAPSULITIS	Adhesive capsulitis of shoulder	men	167020	424	Diseases of the musculoskeletal system and connective tissue	binary	134	-0.00164973	-0.00543467	0.0021352	0.392947	0.256682	0.750174	0.503858
250	M13_MUSCLE	Disorders of muscles	men	167020	247	Diseases of the musculoskeletal system and connective tissue	binary	134	0.0013426	-0.00192506	0.00461026	0.420647	0.280608	0.750175	0.510157
251	M21	Diagnoses - main ICD10: M21 Other acquired deformities of limbs	men	167020	243	Diseases of the musculoskeletal system and connective tissue	binary	134	0.00255131	-0.000327745	0.00543036	0.0824143	0.101696	0.750175	0.560896
252	M18	Diagnoses - main ICD10: M18 Arthrosis of first carpometacarpal joint	men	167020	210	Diseases of the musculoskeletal system and connective tissue	binary	134	-0.000669199	-0.00332953	0.00199114	0.621996	0.510333	0.750175	0.691404
253	M84	Diagnoses - main ICD10: M84 Disorders of continuity of bone	men	167020	528	Diseases of the musculoskeletal system and connective tissue	binary	134	0.000903713	-0.00333282	0.00514025	0.675883	0.581381	0.750174	0.750898
254	M13_RADICULOPATHY	Radiculopathy	men	167020	214	Diseases of the musculoskeletal system and connective tissue	binary	134	-0.00365916	-0.0062715	-0.00104683	0.00604426	0.00511618	0.750176	0.7646
255	M77	Diagnoses - main ICD10: M77 Other enthesopathies	men	167020	384	Diseases of the musculoskeletal system and connective tissue	binary	134	-0.000121051	-0.00420081	0.00395871	0.953626	0.877499	0.750174	0.787379
256	M13_LATERALEPICOND	Lateral epicondylitis	men	167020	225	Diseases of the musculoskeletal system and connective tissue	binary	134	-0.00167248	-0.00459061	0.00124566	0.261302	0.268961	0.750175	0.810499
257	M20	Diagnoses - main ICD10: M20 Acquired deformities of fingers and toes	men	167020	1160	Diseases of the musculoskeletal system and connective tissue	binary	134	-0.000752594	-0.00746219	0.005957	0.825993	0.876773	0.750175	0.821517
258	M13_ENTESOPATHYOTH	Other enthesopathies	men	167020	395	Diseases of the musculoskeletal system and connective tissue	binary	134	-0.00032738	-0.00440218	0.00374742	0.874876	0.809827	0.750175	0.829221
259	M66	Diagnoses - main ICD10: M66 Spontaneous rupture of synovium and tendon	men	167020	214	Diseases of the musculoskeletal system and connective tissue	binary	134	0.00123714	-0.00139949	0.00387376	0.357762	0.354928	0.750175	0.890015
260	G6_CARPTU	Carpal tunnel syndrome	men	167020	2398	Diseases of the nervous system	binary	134	0.0173991	0.00774635	0.0270518	0.00041112	0.348305	0.750179	4.52438e-16
261	G6_NERPLEX	Nerve, nerve root and plexus disorders	men	167020	3556	Diseases of the nervous system	binary	134	0.0160407	0.00450459	0.0275767	0.00642454	0.886833	0.750178	1.47091e-15
262	G56	Diagnoses - main ICD10: G56 Mononeuropathies of upper limb	men	167020	2638	Diseases of the nervous system	binary	134	0.0181971	0.00773088	0.0286632	0.000655134	0.386862	0.750179	1.80639e-15
263	VI_NERVOUS	Diseases of the nervous system	men	167020	9381	Diseases of the nervous system	binary	134	0.0318412	0.0129841	0.0506982	0.000934597	0.349812	0.750179	9.57396e-14
264	G47	Diagnoses - main ICD10: G47 Sleep disorders	men	167020	1989	Diseases of the nervous system	binary	134	0.0102401	0.00203828	0.018442	0.0144034	0.437352	0.750178	1.47408e-07
265	G6_SLEEPAPNO	Sleep apnoea	men	167020	1649	Diseases of the nervous system	binary	134	0.0106553	0.00343703	0.0178735	0.00381314	0.157338	0.750179	1.79064e-06
266	G6_EPIPAROX	Episodal and paroxysmal disorders	men	167020	3080	Diseases of the nervous system	binary	134	0.0096834	-0.000138701	0.0195055	0.0533241	0.567369	0.750176	1.95317e-05
267	G6_POLYNEU	Polyneuropathies and other disorders of the peripheral nervous system	men	167020	345	Diseases of the nervous system	binary	134	0.00453362	0.00121854	0.0078487	0.00735347	0.0534045	0.750178	0.00876179
268	G6_POLYOTHUNS	Other and unspecified polyneuropathies, also in other diseases	men	167020	242	Diseases of the nervous system	binary	134	0.00388573	0.000997292	0.00677418	0.00837216	0.0519425	0.750176	0.0152194
269	G6_ULLNLE	Lesion of ulnar nerve	men	167020	485	Diseases of the nervous system	binary	134	0.00153096	-0.00270315	0.00576508	0.478522	0.916604	0.750175	0.0603986
270	G57	Diagnoses - main ICD10: G57 Mononeuropathies of lower limb	men	167020	210	Diseases of the nervous system	binary	134	-0.00199211	-0.00474627	0.000762048	0.15629	0.273776	0.750174	0.240238
271	G6_DEMYEL	Demyelenating diseases of the central nervous system	men	167020	249	Diseases of the nervous system	binary	134	0.00257374	-0.000363923	0.0055114	0.0859499	0.153353	0.750176	0.261537
272	G6_XTRAPYR	Extrapyramidal and movement disorders	men	167020	253	Diseases of the nervous system	binary	134	-0.00105127	-0.00398176	0.00187922	0.481988	0.713557	0.750176	0.272996
273	G6_CPETAL	Cerebral palsy and other paralytic syndromes	men	167020	314	Diseases of the nervous system	binary	134	0.000402683	-0.00304102	0.00384638	0.818725	0.915198	0.750174	0.309639
274	G6_INTRACRATRAUMA	Intracranial trauma	men	167020	537	Diseases of the nervous system	binary	134	0.00138422	-0.00275003	0.00551847	0.511676	0.640344	0.750175	0.510366
275	G45	Diagnoses - main ICD10: G45 Transient cerebral ischaemic attacks and related syndromes	men	167020	1038	Diseases of the nervous system	binary	134	0.00380305	-0.00226027	0.00986637	0.218947	0.277712	0.750175	0.533101
276	X_RESPIRATORY	Diseases of the respiratory system	men	167020	13592	Diseases of the respiratory system	binary	134	0.004006	-0.0172785	0.0252905	0.71221	0.0670833	0.750174	1.68129e-10
277	J44	Diagnoses - main ICD10: J44 Other chronic obstructive pulmonary disease	men	167020	841	Diseases of the respiratory system	binary	134	0.00274955	-0.00309948	0.00859859	0.356866	0.410034	0.750175	1.75485e-07
278	J22	Diagnoses - main ICD10: J22 Unspecified acute lower respiratory infection	men	167020	1638	Diseases of the respiratory system	binary	134	0.00408234	-0.00366217	0.0118269	0.301534	0.663866	0.750175	9.37606e-06
279	J18	Diagnoses - main ICD10: J18 Pneumonia, organism unspecified	men	167020	2535	Diseases of the respiratory system	binary	134	0.00130579	-0.00827004	0.0108816	0.789264	0.223058	0.750175	1.3311e-05
280	J33	Diagnoses - main ICD10: J33 Nasal polyp	men	167020	1479	Diseases of the respiratory system	binary	134	8.15287e-05	-0.00681773	0.00698079	0.981522	0.33555	0.750175	0.00417266
281	J38	Diagnoses - main ICD10: J38 Diseases of vocal cords and larynx, not elsewhere classified	men	167020	639	Diseases of the respiratory system	binary	134	0.0038828	-0.000864877	0.00863047	0.108952	0.262488	0.750176	0.0956406
282	J90	Diagnoses - main ICD10: J90 Pleural effusion, not elsewhere classified	men	167020	577	Diseases of the respiratory system	binary	134	0.000437034	-0.00405462	0.00492869	0.848758	0.763656	0.750175	0.144979
283	J98	Diagnoses - main ICD10: J98 Other respiratory disorders	men	167020	299	Diseases of the respiratory system	binary	134	0.00269779	-0.000597173	0.00599276	0.10855	0.159963	0.750176	0.398313
284	J35	Diagnoses - main ICD10: J35 Chronic diseases of tonsils and adenoids	men	167020	287	Diseases of the respiratory system	binary	134	0.000841464	-0.0023858	0.00406873	0.609328	0.74581	0.750174	0.528802
285	J34	Diagnoses - main ICD10: J34 Other disorders of nose and nasal sinuses	men	167020	2704	Diseases of the respiratory system	binary	134	-0.00299441	-0.0130735	0.00708471	0.560374	0.422859	0.750175	0.589844
286	J36	Diagnoses - main ICD10: J36 Peritonsillar abscess	men	167020	201	Diseases of the respiratory system	binary	134	-0.000687399	-0.00348677	0.00211198	0.630319	0.522598	0.750173	0.704844
287	J93	Diagnoses - main ICD10: J93 Pneumothorax	men	167020	204	Diseases of the respiratory system	binary	134	0.00172865	-0.000865371	0.00432267	0.191513	0.135547	0.750175	0.747354
288	H7_RETINANAS	Other specified and unspecified retinal disorders	men	167020	256	Diseases of the sensory system	binary	134	-0.000885027	-0.00381715	0.00204709	0.554123	0.185636	0.750175	0.0435059
289	H26	Diagnoses - main ICD10: H26 Other cataract	men	167020	5112	Diseases of the sensory system	binary	134	0.00943724	-0.00432857	0.023203	0.179056	0.44199	0.750175	0.0580102
290	VII_EYE_ADNEXA	Diseases of the eye and adnexa	men	167020	13479	Diseases of the sensory system	binary	134	0.0159483	-0.00367211	0.0355687	0.111128	0.299063	0.750174	0.0606417
291	H61	Diagnoses - main ICD10: H61 Other disorders of external ear	men	167020	312	Diseases of the sensory system	binary	134	0.00119887	-0.00242023	0.00481798	0.516169	0.93414	0.750177	0.0785502
292	H7_RETINALDETACH	Retinal detachments and breaks	men	167020	1803	Diseases of the sensory system	binary	134	-0.001375	-0.00941041	0.00666042	0.737336	0.905892	0.750175	0.168437
293	H7_LENS	Disorders of lens	men	167020	7661	Diseases of the sensory system	binary	134	0.0125225	-0.00294917	0.0279942	0.112657	0.218185	0.750175	0.195978
294	H33	Diagnoses - main ICD10: H33 Retinal detachments and breaks	men	167020	1581	Diseases of the sensory system	binary	134	-0.00126815	-0.00869072	0.00615443	0.737731	0.931311	0.750175	0.199701
295	H7_RETINALDISOTH	Other retinal disorders	men	167020	769	Diseases of the sensory system	binary	134	0.00161245	-0.00355612	0.00678102	0.5409	0.820607	0.750175	0.221402
296	H7_CHALAZION	Chalazion	men	167020	748	Diseases of the sensory system	binary	134	-0.000817402	-0.00569342	0.00405862	0.742486	0.961234	0.750175	0.250458
297	H7_ECTROPION	Ectropion of eyelid	men	167020	201	Diseases of the sensory system	binary	134	-0.000711099	-0.00326355	0.00184136	0.585042	0.335004	0.750174	0.262022
298	H7_EYELIDNAS	Other specified and unspecified disorders of eyelid	men	167020	914	Diseases of the sensory system	binary	134	0.00422688	-0.00150833	0.00996208	0.148597	0.247105	0.750174	0.283052
299	H00	Diagnoses - main ICD10: H00 Hordeolum and chalazion	men	167020	774	Diseases of the sensory system	binary	134	-0.000495356	-0.00554364	0.00455293	0.847493	0.886964	0.750175	0.314298
300	H04	Diagnoses - main ICD10: H04 Disorders of lachrymal system	men	167020	452	Diseases of the sensory system	binary	134	0.00473428	0.000671358	0.0087972	0.0223816	0.038519	0.750176	0.320811
301	H7_LACRIMALSYSTEM	Disorders of lacrimal system	men	167020	486	Diseases of the sensory system	binary	134	0.00473428	0.000671358	0.0087972	0.0223816	0.038519	0.750176	0.320811
302	H7_EYELIDDIS	Other disorders of eyelid	men	167020	1923	Diseases of the sensory system	binary	134	0.00192902	-0.00623521	0.0100932	0.643297	0.880263	0.750174	0.323309
303	H35	Diagnoses - main ICD10: H35 Other retinal disorders	men	167020	677	Diseases of the sensory system	binary	134	0.000790889	-0.00406766	0.00564944	0.74969	0.997313	0.750175	0.330589
304	H02	Diagnoses - main ICD10: H02 Other disorders of eyelid	men	167020	1820	Diseases of the sensory system	binary	134	0.00188827	-0.00626585	0.0100424	0.649919	0.883034	0.750174	0.33229
305	H7_RETINALBREAK	Retinal breaks without detachment	men	167020	446	Diseases of the sensory system	binary	134	-0.00154587	-0.00572397	0.00263223	0.468346	0.65712	0.750175	0.347046
306	H66	Diagnoses - main ICD10: H66 Suppurative and unspecified otitis media	men	167020	226	Diseases of the sensory system	binary	134	0.00154493	-0.00143207	0.00452193	0.30909	0.444989	0.750174	0.364534
307	H8_MED_SUPP	Suppurative and unspecified otitis media	men	167020	245	Diseases of the sensory system	binary	134	0.00154493	-0.00143207	0.00452193	0.30909	0.444989	0.750174	0.364534
308	H8_LABYRINTHITIS	Labyrinthitis	men	167020	247	Diseases of the sensory system	binary	134	-2.96643e-07	-0.00285737	0.00285678	0.999838	0.76577	0.750174	0.385464
309	H83	Diagnoses - main ICD10: H83 Other diseases of inner ear	men	167020	249	Diseases of the sensory system	binary	134	0.000505948	-0.0024006	0.00341249	0.732972	0.50933	0.750175	0.385698
310	H7_MACULADEGEN	Degeneration of macula and posterior pole	men	167020	383	Diseases of the sensory system	binary	134	0.000590184	-0.00313636	0.00431672	0.756252	0.532034	0.750174	0.388483
311	H43	Diagnoses - main ICD10: H43 Disorders of vitreous body	men	167020	231	Diseases of the sensory system	binary	134	-0.000181465	-0.00298176	0.00261883	0.898933	0.679428	0.750175	0.418448
312	H72	Diagnoses - main ICD10: H72 Perforation of tympanic membrane	men	167020	313	Diseases of the sensory system	binary	134	9.38303e-05	-0.00314405	0.00333171	0.954706	0.832613	0.750175	0.431025
313	VIII_EAR_MASTOID	Diseases of the ear and mastoid process	men	167020	2533	Diseases of the sensory system	binary	134	0.00167521	-0.0085335	0.0118839	0.747739	0.941402	0.750174	0.437403
314	H7_RETINALDETACHOTH	Other, unspecified and serous retinal detachments	men	167020	569	Diseases of the sensory system	binary	134	0.000809591	-0.00368429	0.00530348	0.724017	0.522743	0.750174	0.439901
315	H7_VITRBODYGLOBE	Disorders of vitreous body	men	167020	247	Diseases of the sensory system	binary	134	-0.000142255	-0.00294822	0.00266371	0.920848	0.7239	0.750175	0.471586
316	H8_OTHHEARINGLOSS	Other hearing loss	men	167020	203	Diseases of the sensory system	binary	134	-0.00185771	-0.00470727	0.000991852	0.201335	0.258443	0.750176	0.521006
317	H50	Diagnoses - main ICD10: H50 Other strabismus	men	167020	286	Diseases of the sensory system	binary	134	-0.00280462	-0.0058813	0.000272068	0.0739947	0.0368195	0.750176	0.565786
318	H7_STRABOTH	Other strabismus	men	167020	297	Diseases of the sensory system	binary	134	-0.00280462	-0.0058813	0.000272068	0.0739947	0.0368195	0.750176	0.565786
319	H25	Diagnoses - main ICD10: H25 Senile cataract	men	167020	2763	Diseases of the sensory system	binary	134	0.0091603	-0.000487576	0.0188082	0.0627565	0.0741302	0.750176	0.596381
320	H7_GLAUCPRIMOPEN	Primary open-angle glaucoma	men	167020	297	Diseases of the sensory system	binary	134	-0.000806223	-0.00388169	0.00226924	0.607393	0.704862	0.750175	0.632786
321	H7_ENTROPION	Entropion and trichiasis of eyelid	men	167020	318	Diseases of the sensory system	binary	134	-0.000899143	-0.00410038	0.0023021	0.581975	0.666838	0.750174	0.658685
322	H65	Diagnoses - main ICD10: H65 Nonsuppurative otitis media	men	167020	404	Diseases of the sensory system	binary	134	-0.0003523	-0.00445887	0.00375427	0.86647	0.74399	0.750175	0.665081
323	H7_STENOLACRI	Stenosis and insufficiency of lacrimal passages	men	167020	243	Diseases of the sensory system	binary	134	0.00200029	-0.00109977	0.00510036	0.205996	0.141538	0.750176	0.702106
324	H7_PTOSIS	Ptosis of eyelid	men	167020	339	Diseases of the sensory system	binary	134	-0.00109465	-0.00483548	0.00264618	0.566287	0.470393	0.750176	0.73778
325	H7_RETINALDETACHBREAK	Retinal detachment with retinal break	men	167020	737	Diseases of the sensory system	binary	134	-0.00120849	-0.00631618	0.00389919	0.642839	0.679448	0.750175	0.822027
326	H53	Diagnoses - main ICD10: H53 Visual disturbances	men	167020	286	Diseases of the sensory system	binary	134	0.000571877	-0.00292255	0.0040663	0.748395	0.711471	0.750175	0.929023
327	H7_VISUDISTURB	Visual disturbances	men	167020	306	Diseases of the sensory system	binary	134	0.000571877	-0.00292255	0.0040663	0.748395	0.711471	0.750175	0.929023
328	H7_GLAUCNAS	Other and unspecified glaucoma	men	167020	284	Diseases of the sensory system	binary	134	-0.000511862	-0.00351989	0.00249617	0.738744	0.744578	0.750175	0.937617
329	L03	Diagnoses - main ICD10: L03 Cellulitis	men	167020	2567	Diseases of the skin and subcutaneous tissue	binary	134	0.00738871	-0.00183645	0.0166139	0.116463	0.204068	0.750176	2.0473e-17
330	XII_SKIN_SUBCUTAN	Diseases of the skin and subcutaneous tissue	men	167020	12962	Diseases of the skin and subcutaneous tissue	binary	134	0.015204	-0.00431181	0.0347198	0.126778	0.577358	0.750177	2.93543e-10
331	L02	Diagnoses - main ICD10: L02 Cutaneous abscess, furuncle and carbuncle	men	167020	917	Diseases of the skin and subcutaneous tissue	binary	134	0.00659022	0.000803583	0.0123769	0.0256056	0.133773	0.750177	0.012845
332	L12_OTHERDISSKINANDSUBCUTIS	Other disorders of skin and subcutaneous tissue, not elsewhere classified	men	167020	1839	Diseases of the skin and subcutaneous tissue	binary	134	0.00353555	-0.00426893	0.01134	0.374598	0.757014	0.750175	0.0667688
333	L98	Diagnoses - main ICD10: L98 Other disorders of skin and subcutaneous tissue, not elsewhere classified	men	167020	1789	Diseases of the skin and subcutaneous tissue	binary	134	0.00353555	-0.00426893	0.01134	0.374598	0.757014	0.750175	0.0667688
334	L12_NONIONRADISKIN	Skin changes due to chronic exposure to nonionizing radiation	men	167020	752	Diseases of the skin and subcutaneous tissue	binary	134	0.00196193	-0.00292138	0.00684524	0.431025	0.165937	0.750175	0.108987
335	L57	Diagnoses - main ICD10: L57 Skin changes due to chronic exposure to nonionising radiation	men	167020	721	Diseases of the skin and subcutaneous tissue	binary	134	0.00196193	-0.00292138	0.00684524	0.431025	0.165937	0.750175	0.108987
336	L12_HYPERTROPHICSKIN	Hypertrophic disorders of skin	men	167020	254	Diseases of the skin and subcutaneous tissue	binary	134	-0.000694463	-0.00354031	0.00215138	0.632448	0.30861	0.750174	0.137263
337	L91	Diagnoses - main ICD10: L91 Hypertrophic disorders of skin	men	167020	247	Diseases of the skin and subcutaneous tissue	binary	134	-0.000694463	-0.00354031	0.00215138	0.632448	0.30861	0.750174	0.137263
338	L12_SKINSUBCUTISNAS	Other and unspecified disorders of skin and subcutaneous tissue	men	167020	1670	Diseases of the skin and subcutaneous tissue	binary	134	0.00437625	-0.00291444	0.0116669	0.239406	0.456869	0.750175	0.145913
339	L12_HYPERTROPHICNAS	Other and unspecified hypertrophic disorders of skin	men	167020	208	Diseases of the skin and subcutaneous tissue	binary	134	-0.000651463	-0.00322703	0.0019241	0.620068	0.307125	0.750175	0.149434
340	L72	Diagnoses - main ICD10: L72 Follicular cysts of skin and subcutaneous tissue	men	167020	3191	Diseases of the skin and subcutaneous tissue	binary	134	-0.00424465	-0.0143154	0.00582612	0.408753	0.17896	0.750175	0.172562
341	L12_ACTINKERA	Actinic keratosis	men	167020	686	Diseases of the skin and subcutaneous tissue	binary	134	0.000240368	-0.00448573	0.00496647	0.920596	0.566483	0.750175	0.173651
342	L08	Diagnoses - main ICD10: L08 Other local infections of skin and subcutaneous tissue	men	167020	251	Diseases of the skin and subcutaneous tissue	binary	134	0.00160086	-0.00131674	0.00451845	0.282189	0.453531	0.750174	0.260363
343	L12_INFECT_SKIN_OTHER	Other local infections of skin and subcutaneous tissue	men	167020	267	Diseases of the skin and subcutaneous tissue	binary	134	0.00160086	-0.00131674	0.00451845	0.282189	0.453531	0.750174	0.260363
344	L12_NAIL_INGROW	Ingrowing nail	men	167020	359	Diseases of the skin and subcutaneous tissue	binary	134	0.00101109	-0.00237095	0.00439313	0.557909	0.806745	0.750176	0.276436
345	L12_ATROPHICSKIN	Atrophic disorders of skin	men	167020	538	Diseases of the skin and subcutaneous tissue	binary	134	-0.00130004	-0.0056358	0.00303571	0.556746	0.780695	0.750175	0.317732
346	L90	Diagnoses - main ICD10: L90 Atrophic disorders of skin	men	167020	514	Diseases of the skin and subcutaneous tissue	binary	134	-0.00130004	-0.0056358	0.00303571	0.556746	0.780695	0.750175	0.317732
347	L12_NAILDIS	Nail disorders	men	167020	478	Diseases of the skin and subcutaneous tissue	binary	134	0.0029046	-0.00099653	0.00680574	0.144483	0.220878	0.750176	0.354186
348	L12_SCARCONDITIONS	Scar conditions and fibrosis of skin	men	167020	503	Diseases of the skin and subcutaneous tissue	binary	134	-0.00101449	-0.00511281	0.00308384	0.627559	0.84517	0.750175	0.354659
349	L05	Diagnoses - main ICD10: L05 Pilonidal cyst	men	167020	291	Diseases of the skin and subcutaneous tissue	binary	134	-0.00116549	-0.00425125	0.00192027	0.459131	0.304294	0.750176	0.478587
350	L82	Diagnoses - main ICD10: L82 Seborrhoeic keratosis	men	167020	888	Diseases of the skin and subcutaneous tissue	binary	134	-0.00236478	-0.00772551	0.00299596	0.38726	0.299431	0.750175	0.720925
351	2443	Diabetes diagnosed by doctor	men	166466	10686	Endocrine and metabolic diseases	binary	134	0.0639424	0.0361945	0.0916903	6.28543e-06	0.68453	0.750181	4.56163e-37
352	IV_ENDOCRIN_NUTRIT	Endocrine, nutritional and metabolic diseases	men	167020	3169	Endocrine and metabolic diseases	binary	134	0.0151927	0.00523582	0.0251496	0.00278422	0.258135	0.750177	3.7158e-09
353	E87	Diagnoses - main ICD10: E87 Other disorders of fluid, electrolyte and acid-base balance	men	167020	291	Endocrine and metabolic diseases	binary	134	0.00396518	0.000391836	0.00753853	0.0296388	0.139377	0.750175	0.0170462
354	E83	Diagnoses - main ICD10: E83 Disorders of mineral metabolism	men	167020	469	Endocrine and metabolic diseases	binary	134	0.00135747	-0.00320027	0.00591522	0.559386	0.497945	0.750174	0.860926
355	2178	Overall health rating	men	166284	NA	Health and medical history	ordinal	134	0.126337	0.0543841	0.19829	0.000578797	0.0552969	0.750173	2.43641e-57
356	2188	Long-standing illness, disability or infirmity	men	163527	58224	Health and medical history	binary	134	0.0959255	0.0556653	0.136186	3.01372e-06	0.731644	0.750192	2.40673e-53
357	6150_100	Vascular/heart problems diagnosed by doctor: None of the above	men	166663	109148	Health and medical history	binary	134	-0.0859377	-0.141811	-0.0300649	0.00257309	0.22433	0.750189	3.00844e-37
358	6150_4	Vascular/heart problems diagnosed by doctor: High blood pressure	men	166663	50858	Health and medical history	binary	134	0.0627044	0.00891706	0.116492	0.022319	0.066311	0.750186	2.1475e-34
359	6150_1	Vascular/heart problems diagnosed by doctor: Heart attack	men	166663	6721	Health and medical history	binary	134	0.0115632	-0.00474384	0.0278703	0.164591	0.369131	0.750175	6.1851e-12
360	6149_6	Mouth/teeth dental problems: Dentures	men	166385	29831	Health and medical history	binary	134	0.0489927	0.0131947	0.0847906	0.00730999	0.449142	0.750191	1.49241e-09
361	6149_100	Mouth/teeth dental problems: None of the above	men	166385	103059	Health and medical history	binary	134	-0.0346765	-0.0746466	0.0052936	0.0890579	0.890278	0.75019	1.71188e-08
362	2473	Other serious medical condition/disability diagnosed by doctor	men	164482	34822	Health and medical history	binary	134	0.0230917	-0.01347	0.0596534	0.215761	0.538461	0.75014	2.18941e-08
363	6152_9	Blood clot, DVT, bronchitis, emphysema, asthma, rhinitis, eczema, allergy diagnosed by doctor: Hayfever, allergic rhinitis or eczema	men	166695	34921	Health and medical history	binary	134	0.00587989	-0.0348868	0.0466465	0.777414	0.0372409	0.75018	3.18867e-07
364	6152_5	Blood clot, DVT, bronchitis, emphysema, asthma, rhinitis, eczema, allergy diagnosed by doctor: Blood clot in the leg (DVT)	men	166695	3061	Health and medical history	binary	134	0.00976419	-0.000632686	0.0201611	0.0656665	0.84416	0.750181	3.46139e-07
365	6149_4	Mouth/teeth dental problems: Loose teeth	men	166385	7147	Health and medical history	binary	134	0.00190078	-0.013873	0.0176746	0.813292	0.15481	0.750189	1.34034e-06
366	2415	Had major operations	men	165737	106506	Health and medical history	binary	134	0.0155331	-0.0247335	0.0557998	0.449608	0.398821	0.750195	1.81809e-06
367	6152_7	Blood clot, DVT, bronchitis, emphysema, asthma, rhinitis, eczema, allergy diagnosed by doctor: Blood clot in the lung	men	166695	1367	Health and medical history	binary	134	0.00309357	-0.00349615	0.00968329	0.357514	0.590178	0.750181	1.15541e-05
368	2335	Chest pain or discomfort	men	165260	29052	Health and medical history	binary	134	0.0151755	-0.0151713	0.0455222	0.32703	0.691801	0.750183	3.03565e-05
369	6152_6	Blood clot, DVT, bronchitis, emphysema, asthma, rhinitis, eczema, allergy diagnosed by doctor: Emphysema/chronic bronchitis	men	166695	3166	Health and medical history	binary	134	0.00438146	-0.00658211	0.015345	0.433465	0.836743	0.75018	0.00259385
370	6151_4	Fractured bone site(s): Spine	men	165950	364	Health and medical history	binary	134	0.000956277	-0.00247108	0.00438363	0.584478	0.811892	0.750168	0.0178644
371	6149_1	Mouth/teeth dental problems: Mouth ulcers	men	166385	15185	Health and medical history	binary	134	-0.00777697	-0.0307993	0.0152453	0.507921	0.91906	0.750188	0.0195353
372	6149_5	Mouth/teeth dental problems: Toothache	men	166385	7478	Health and medical history	binary	134	-0.00357306	-0.0192837	0.0121376	0.655776	0.246897	0.750187	0.0467187
373	6149_3	Mouth/teeth dental problems: Bleeding gums	men	166385	17721	Health and medical history	binary	134	-0.0041476	-0.0314508	0.0231556	0.765905	0.3426	0.750188	0.0657239
374	6149_2	Mouth/teeth dental problems: Painful gums	men	166385	3731	Health and medical history	binary	134	-5.13146e-05	-0.0121548	0.0120521	0.99337	0.574904	0.750188	0.108341
375	6151_2	Fractured bone site(s): Leg	men	165950	1158	Health and medical history	binary	134	-0.00627701	-0.0127613	0.000207312	0.0577882	0.144845	0.750168	0.112833
376	6152_100	Blood clot, DVT, bronchitis, emphysema, asthma, rhinitis, eczema, allergy diagnosed by doctor: None of the above	men	166695	116706	Health and medical history	binary	134	-0.0320733	-0.0776071	0.0134605	0.167412	0.0501403	0.75018	0.152454
377	6151_3	Fractured bone site(s): Hip	men	165950	294	Health and medical history	binary	134	0.000936963	-0.00260867	0.00448259	0.604502	0.308304	0.750168	0.17194
378	6151_6	Fractured bone site(s): Arm	men	165950	1365	Health and medical history	binary	134	-0.00135542	-0.00797122	0.00526039	0.688016	0.91454	0.750168	0.357137
379	6151_5	Fractured bone site(s): Wrist	men	165950	2154	Health and medical history	binary	134	0.00569731	-0.0029174	0.014312	0.194901	0.262626	0.750169	0.467199
380	2453	Cancer diagnosed by doctor	men	166612	10550	Health and medical history	binary	134	-0.000305861	-0.0180146	0.0174028	0.972995	0.812362	0.750161	0.557462
381	6151_1	Fractured bone site(s): Ankle	men	165950	1749	Health and medical history	binary	134	0.00196478	-0.00551445	0.009444	0.606638	0.725572	0.750169	0.574392
382	6151_7	Fractured bone site(s): Other bones	men	165950	9068	Health and medical history	binary	134	-0.0105586	-0.0279124	0.00679515	0.233062	0.212816	0.750164	0.964184
383	AB1_OTHER_BACTERIAL	Other bacterial diseases	men	167020	1015	Infectious diseases	binary	134	0.00346308	-0.00267761	0.00960376	0.269015	0.795806	0.750175	0.0080395
384	A41	Diagnoses - main ICD10: A41 Other septicaemia	men	167020	542	Infectious diseases	binary	134	0.0034044	-0.00229629	0.00910509	0.24181	0.660251	0.750175	0.0201495
385	I_INFECT_PARASIT	Certain infectious and parasitic diseases	men	167020	4235	Infectious diseases	binary	134	-0.00150662	-0.014756	0.0117427	0.823634	0.347927	0.750175	0.0413486
386	A09	Diagnoses - main ICD10: A09 Diarrhoea and gastro-enteritis of presumed infectious origin	men	167020	814	Infectious diseases	binary	134	-0.000577036	-0.00632725	0.00517318	0.844075	0.391993	0.750175	0.0601332
387	AB1_INTESTINAL_INFECTIONS	Intestinal infectious diseases	men	167020	1780	Infectious diseases	binary	134	-0.000631555	-0.00841718	0.00715407	0.873678	0.511794	0.750174	0.156068
388	AB1_VIRAL_SKIN_MUCOUS_MEMBRANE	Viral infections characterized by skin and mucous membrane lesions	men	167020	410	Infectious diseases	binary	134	-0.000753028	-0.00464817	0.00314211	0.704755	0.400703	0.750175	0.201722
389	A04	Diagnoses - main ICD10: A04 Other bacterial intestinal infections	men	167020	355	Infectious diseases	binary	134	0.00261241	-0.0011477	0.00637252	0.173285	0.25396	0.750175	0.384807
390	B34	Diagnoses - main ICD10: B34 Viral infection of unspecified site	men	167020	383	Infectious diseases	binary	134	-0.00175211	-0.00555024	0.00204602	0.365916	0.432127	0.750175	0.620244
391	AB1_MYCOSES	Mycoses	men	167020	209	Infectious diseases	binary	134	0.00172757	-0.00105553	0.00451067	0.223749	0.246032	0.750176	0.713276
392	AB1_OTHER_VIRAL	Other viral diseases	men	167020	500	Infectious diseases	binary	134	-0.0016764	-0.00566609	0.00231329	0.410198	0.444644	0.750175	0.756857
393	1210	Snoring	men	157592	75199	Lifestyle and environmental	binary	134	-0.0566269	-0.107365	-0.00588838	0.0287116	0.836003	0.750049	2.13552e-13
394	1757	Facial ageing	men	153129	NA	Lifestyle and environmental	ordinal	134	0.068654	0.0100673	0.127241	0.0216326	0.935614	0.750189	8.07807e-12
395	1160	Sleep duration	men	166210	NA	Lifestyle and environmental	ordinal	134	-0.0683431	-0.148914	0.0122277	0.0964101	0.843847	0.75017	5.45411e-06
396	1220	Daytime dozing / sleeping (narcolepsy)	men	166280	NA	Lifestyle and environmental	ordinal	134	0.0785781	0.0269306	0.130226	0.00286416	0.0981264	0.750154	1.53242e-05
397	1170	Getting up in morning	men	166514	NA	Lifestyle and environmental	ordinal	134	0.0178954	-0.0563107	0.0921015	0.636455	0.389009	0.750173	7.71121e-05
398	1180	Morning/evening person (chronotype)	men	144884	NA	Lifestyle and environmental	ordinal	134	-0.0698395	-0.185692	0.0460127	0.237392	0.978731	0.750005	0.000367286
399	1200	Sleeplessness / insomnia	men	166751	NA	Lifestyle and environmental	ordinal	134	-0.024059	-0.1057	0.0575823	0.563545	0.118586	0.750168	0.00613101
400	1190	Nap during day	men	166853	NA	Lifestyle and environmental	ordinal	134	-0.025352	-0.105669	0.0549654	0.536142	0.201064	0.750172	0.0708585
401	135	Number of self-reported non-cancer illnesses	men	166988	NA	Medical conditions	ordinal	134	0.156282	0.0782034	0.234361	8.7434e-05	0.829289	0.750189	5.26144e-37
402	20002_1065	Non-cancer illness code, self-reported: hypertension	men	166988	49744	Medical conditions	binary	134	0.0615816	0.00796548	0.115198	0.0243763	0.0632892	0.750191	3.80014e-34
403	20002_1465	Non-cancer illness code, self-reported: osteoarthritis	men	166988	10649	Medical conditions	binary	134	0.0217455	0.00181317	0.0416779	0.0324961	0.610476	0.750182	7.52777e-16
404	20002_1074	Non-cancer illness code, self-reported: angina	men	166988	7773	Medical conditions	binary	134	0.0161808	-0.00217551	0.034537	0.084046	0.558121	0.75018	2.25308e-12
405	20002_1473	Non-cancer illness code, self-reported: high cholesterol	men	166988	25254	Medical conditions	binary	134	0.0292335	-0.0135025	0.0719694	0.180014	0.563698	0.750181	6.49133e-09
406	20002_1094	Non-cancer illness code, self-reported: deep venous thrombosis (dvt)	men	166988	2988	Medical conditions	binary	134	0.0084428	-0.0019904	0.018876	0.112728	0.894217	0.75018	6.86589e-06
407	20002_1093	Non-cancer illness code, self-reported: pulmonary embolism +/- dvt	men	166988	1383	Medical conditions	binary	134	0.00238717	-0.00422896	0.0090033	0.479457	0.450084	0.75018	1.29395e-05
408	20002_1112	Non-cancer illness code, self-reported: chronic obstructive airways disease/copd	men	166988	630	Medical conditions	binary	134	0.0014583	-0.00301545	0.00593206	0.522896	0.495138	0.750179	8.16609e-05
409	20002_1466	Non-cancer illness code, self-reported: gout	men	166988	4797	Medical conditions	binary	134	0.0143388	-0.00735844	0.0360361	0.195231	0.911503	0.750177	0.000246558
410	20002_1276	Non-cancer illness code, self-reported: diabetic eye disease	men	166988	451	Medical conditions	binary	134	0.00503129	0.00124147	0.00882111	0.00926794	0.13255	0.75018	0.000293559
411	20002_1162	Non-cancer illness code, self-reported: cholelithiasis/gall stones	men	166988	1358	Medical conditions	binary	134	-0.00279855	-0.010259	0.00466189	0.462206	0.0447537	0.750179	0.000421348
412	20002_1226	Non-cancer illness code, self-reported: hypothyroidism/myxoedema	men	166988	2659	Medical conditions	binary	134	0.0110753	6.95159e-05	0.0220812	0.0485704	0.372221	0.750179	0.000527724
413	20002_1309	Non-cancer illness code, self-reported: osteoporosis	men	166988	699	Medical conditions	binary	134	-0.00158797	-0.00632586	0.00314992	0.511239	0.741789	0.75018	0.00286699
414	20002_1406	Non-cancer illness code, self-reported: muscle or soft tissue injuries	men	166988	1629	Medical conditions	binary	134	-0.000238444	-0.00765402	0.00717713	0.949749	0.274239	0.750179	0.00291732
415	20002_1464	Non-cancer illness code, self-reported: rheumatoid arthritis	men	166988	1259	Medical conditions	binary	134	0.00429785	-0.0022609	0.0108566	0.199025	0.666221	0.75018	0.00697568
416	20002_1165	Non-cancer illness code, self-reported: pancreatitis	men	166988	400	Medical conditions	binary	134	-0.00288553	-0.00651462	0.000743565	0.119141	0.00949229	0.750178	0.00724156
417	20002_1111	Non-cancer illness code, self-reported: asthma	men	166988	17973	Medical conditions	binary	134	0.0318668	0.00201363	0.0617199	0.0364237	0.181727	0.750179	0.01114
418	20002_1459	Non-cancer illness code, self-reported: colitis/not crohns or ulcerative colitis	men	166988	466	Medical conditions	binary	134	-0.000125595	-0.0041285	0.00387731	0.950964	0.357498	0.750179	0.01306
419	20002_1568	Non-cancer illness code, self-reported: measles / morbillivirus	men	166988	558	Medical conditions	binary	134	-0.00185884	-0.00607293	0.00235526	0.387291	0.861725	0.750179	0.0317449
420	20002_1142	Non-cancer illness code, self-reported: gastric/stomach ulcers	men	166988	1496	Medical conditions	binary	134	-0.00255684	-0.00954459	0.00443092	0.473278	0.133376	0.750178	0.0320687
421	20002_1463	Non-cancer illness code, self-reported: ulcerative colitis	men	166988	895	Medical conditions	binary	134	0.00550844	-0.000623924	0.0116408	0.0783143	0.261439	0.750179	0.0321608
422	20002_1453	Non-cancer illness code, self-reported: psoriasis	men	166988	2268	Medical conditions	binary	134	0.0056913	-0.00341934	0.0148019	0.220815	0.576022	0.750179	0.03233
423	20002_1312	Non-cancer illness code, self-reported: prolapsed disc/slipped disc	men	166988	3051	Medical conditions	binary	134	0.00480631	-0.00555861	0.0151712	0.363428	0.814563	0.750179	0.0343449
424	20002_1637	Non-cancer illness code, self-reported: fracture wrist / colles fracture	men	166988	427	Medical conditions	binary	134	-0.00182676	-0.00555779	0.00190427	0.337244	0.737142	0.75018	0.0479758
425	20002_1436	Non-cancer illness code, self-reported: headaches (not migraine)	men	166988	1155	Medical conditions	binary	134	-0.00681631	-0.012867	-0.000765627	0.0272464	0.0980808	0.750179	0.0493237
426	20002_1311	Non-cancer illness code, self-reported: spine arthritis/spondylitis	men	166988	1237	Medical conditions	binary	134	-0.000671917	-0.00693032	0.00558648	0.833335	0.368253	0.750179	0.049469
427	20002_1190	Non-cancer illness code, self-reported: peritonitis	men	166988	622	Medical conditions	binary	134	0.00197615	-0.00277385	0.00672615	0.414838	0.835681	0.750179	0.0564847
428	20002_1289	Non-cancer illness code, self-reported: schizophrenia	men	166988	262	Medical conditions	binary	134	0.00182359	-0.00109698	0.00474416	0.22103	0.514467	0.750179	0.0617402
429	20002_1242	Non-cancer illness code, self-reported: eye/eyelid problem	men	166988	1234	Medical conditions	binary	134	-0.00395897	-0.0102145	0.00229658	0.214825	0.500588	0.750179	0.0639416
430	20002_1155	Non-cancer illness code, self-reported: hepatitis	men	166988	212	Medical conditions	binary	134	-0.00184954	-0.00445024	0.000751149	0.163355	0.397677	0.75018	0.0682198
431	20002_1482	Non-cancer illness code, self-reported: chronic fatigue syndrome	men	166988	451	Medical conditions	binary	134	0.00108112	-0.00270893	0.00487118	0.576104	0.224571	0.750179	0.0706629
432	20002_1267	Non-cancer illness code, self-reported: spinal injury	men	166988	363	Medical conditions	binary	134	-0.000743279	-0.00414484	0.00265828	0.668451	0.296721	0.750179	0.086704
433	20002_1067	Non-cancer illness code, self-reported: peripheral vascular disease	men	166988	266	Medical conditions	binary	134	0.0020178	-0.0011147	0.0051503	0.206765	0.454763	0.750181	0.0875606
434	20002_1467	Non-cancer illness code, self-reported: other joint disorder	men	166988	1098	Medical conditions	binary	134	0.00406322	-0.00183886	0.00996531	0.177236	0.394424	0.750179	0.0949452
435	20002_1287	Non-cancer illness code, self-reported: anxiety/panic attacks	men	166988	1813	Medical conditions	binary	134	-0.000725107	-0.00829253	0.00684231	0.851031	0.708677	0.750179	0.0968687
436	20002_1421	Non-cancer illness code, self-reported: meniere's disease	men	166988	399	Medical conditions	binary	134	-0.000672793	-0.00429639	0.00295081	0.715928	0.856299	0.750179	0.099348
437	20002_1308	Non-cancer illness code, self-reported: osteomyelitis	men	166988	336	Medical conditions	binary	134	0.00108098	-0.00231202	0.00447399	0.532347	0.921803	0.75018	0.101539
438	20002_1154	Non-cancer illness code, self-reported: irritable bowel syndrome	men	166988	2230	Medical conditions	binary	134	0.00901238	-0.000614236	0.018639	0.0665195	0.0119184	0.750178	0.102682
439	20002_1534	Non-cancer illness code, self-reported: back pain	men	166988	895	Medical conditions	binary	134	0.00337632	-0.00236173	0.00911438	0.248804	0.508152	0.750179	0.104672
440	20002_1126	Non-cancer illness code, self-reported: spontaneous pneumothorax/recurrent pneumothorax	men	166988	636	Medical conditions	binary	134	0.000364048	-0.0045001	0.00522819	0.883377	0.479543	0.750179	0.108702
441	134	Number of self-reported cancers	men	166986	NA	Medical conditions	ordinal	134	0.000523139	-0.0211938	0.0222401	0.962343	0.617111	0.75018	0.109647
442	20002_1371	Non-cancer illness code, self-reported: sarcoidosis	men	166988	344	Medical conditions	binary	134	-0.000182894	-0.00375504	0.00338926	0.920066	0.520896	0.750179	0.119258
443	20002_1405	Non-cancer illness code, self-reported: other renal/kidney problem	men	166988	703	Medical conditions	binary	134	0.000782633	-0.00394605	0.00551132	0.745644	0.84669	0.750178	0.119633
444	20002_1571	Non-cancer illness code, self-reported: chickenpox	men	166988	622	Medical conditions	binary	134	-0.00212089	-0.00656888	0.0023271	0.35002	0.63445	0.750179	0.136656
445	20002_1597	Non-cancer illness code, self-reported: tinnitus / tiniitis	men	166988	371	Medical conditions	binary	134	0.000434045	-0.00300415	0.00387224	0.804576	0.439184	0.750179	0.137563
446	20002_1138	Non-cancer illness code, self-reported: gastro-oesophageal reflux (gord) / gastric reflux	men	166988	7285	Medical conditions	binary	134	-0.00204371	-0.0187245	0.0146371	0.810228	0.445966	0.750179	0.1398
447	20001_1052	Cancer code, self-reported: hodgkins lymphoma / hodgkins disease	men	166988	203	Medical conditions	binary	134	0.00232178	-0.000396233	0.0050398	0.0940835	0.204279	0.750179	0.14666
448	20002_1066	Non-cancer illness code, self-reported: heart/cardiac problem	men	166988	606	Medical conditions	binary	134	0.0015822	-0.00329722	0.00646161	0.525079	0.860061	0.750178	0.148735
449	20001_1060	Cancer code, self-reported: non-melanoma skin cancer	men	166988	314	Medical conditions	binary	134	0.00205304	-0.00122711	0.00533319	0.219921	0.404259	0.750179	0.17821
450	20002_1434	Non-cancer illness code, self-reported: other neurological problem	men	166988	667	Medical conditions	binary	134	0.0015455	-0.00306049	0.0061515	0.510763	0.811102	0.750179	0.185276
451	20002_1374	Non-cancer illness code, self-reported: allergy/hypersensitivity/anaphylaxis	men	166988	881	Medical conditions	binary	134	0.00145481	-0.00383592	0.00674554	0.589929	0.306125	0.750179	0.188463
452	20002_1479	Non-cancer illness code, self-reported: rheumatic fever	men	166988	427	Medical conditions	binary	134	0.00316043	-0.000842244	0.0071631	0.121731	0.236089	0.75018	0.19035
453	20001_1073	Cancer code, self-reported: rodent ulcer	men	166988	234	Medical conditions	binary	134	0.00121263	-0.00164825	0.0040735	0.406107	0.663803	0.750179	0.196284
454	20001_1053	Cancer code, self-reported: non-hodgkins lymphoma	men	166988	392	Medical conditions	binary	134	0.00155718	-0.00211265	0.00522702	0.405606	0.662472	0.750178	0.19719
455	20002_1677	Non-cancer illness code, self-reported: scarlet fever / scarlatina	men	166988	211	Medical conditions	binary	134	-0.00139008	-0.00417139	0.00139122	0.327293	0.552695	0.750179	0.198227
456	20002_1440	Non-cancer illness code, self-reported: tuberculosis (tb)	men	166988	804	Medical conditions	binary	134	-0.00119856	-0.0064799	0.00408279	0.656466	0.976853	0.750178	0.198595
457	20002_1386	Non-cancer illness code, self-reported: allergy or anaphylactic reaction to drug	men	166988	1019	Medical conditions	binary	134	0.00298868	-0.00300007	0.00897743	0.328016	0.550108	0.75018	0.203787
458	20002_1196	Non-cancer illness code, self-reported: urinary tract infection/kidney infection	men	166988	535	Medical conditions	binary	134	-0.000375563	-0.0045029	0.00375177	0.858452	0.803412	0.750178	0.204283
459	20002_1516	Non-cancer illness code, self-reported: bph / benign prostatic hypertrophy	men	166988	621	Medical conditions	binary	134	-5.92743e-05	-0.00449829	0.00437974	0.979121	0.683557	0.750178	0.206651
460	20002_1441	Non-cancer illness code, self-reported: malaria	men	166988	266	Medical conditions	binary	134	-0.00294226	-0.00610114	0.000216625	0.0679171	0.135166	0.75018	0.207046
461	20002_1471	Non-cancer illness code, self-reported: atrial fibrillation	men	166988	1963	Medical conditions	binary	134	-0.00428622	-0.0121408	0.00356837	0.284824	0.117489	0.750179	0.207902
462	20002_1197	Non-cancer illness code, self-reported: kidney stone/ureter stone/bladder stone	men	166988	2017	Medical conditions	binary	134	0.00118351	-0.00743145	0.00979847	0.787731	0.886402	0.75018	0.213032
463	20002_1114	Non-cancer illness code, self-reported: bronchiectasis	men	166988	314	Medical conditions	binary	134	0.00163618	-0.00152707	0.00479944	0.310685	0.133509	0.750178	0.214273
464	20002_1651	Non-cancer illness code, self-reported: fracture lower leg / ankle	men	166988	880	Medical conditions	binary	134	0.00362323	-0.00170662	0.00895307	0.182734	0.325406	0.750178	0.216556
465	20002_1078	Non-cancer illness code, self-reported: heart valve problem/heart murmur	men	166988	955	Medical conditions	binary	134	0.00162333	-0.00388332	0.00712999	0.563407	0.849109	0.750178	0.222069
466	20002_1439	Non-cancer illness code, self-reported: hiv/aids	men	166988	270	Medical conditions	binary	134	0.000868339	-0.00238238	0.00411906	0.600592	0.332136	0.75018	0.227346
467	20002_1633	Non-cancer illness code, self-reported: fracture upper arm / humerus / elbow	men	166988	451	Medical conditions	binary	134	0.00140641	-0.00238392	0.00519674	0.467073	0.23617	0.750178	0.228195
468	20002_1331	Non-cancer illness code, self-reported: pernicious anaemia	men	166988	293	Medical conditions	binary	134	0.00129699	-0.00176169	0.00435567	0.405919	0.195614	0.750179	0.229719
469	20002_1291	Non-cancer illness code, self-reported: mania/bipolar disorder/manic depression	men	166988	443	Medical conditions	binary	134	-0.00062257	-0.00476594	0.0035208	0.768377	0.932526	0.750179	0.248652
470	20001_1035	Cancer code, self-reported: bladder cancer	men	166988	625	Medical conditions	binary	134	-0.00321985	-0.00773415	0.00129445	0.162126	0.278348	0.750179	0.252573
471	20002_1136	Non-cancer illness code, self-reported: liver/biliary/pancreas problem	men	166988	300	Medical conditions	binary	134	0.00120294	-0.00215685	0.00456272	0.482839	0.720049	0.750179	0.263864
472	20002_1255	Non-cancer illness code, self-reported: peripheral neuropathy	men	166988	281	Medical conditions	binary	134	0.000663556	-0.00232959	0.0036567	0.663919	0.934448	0.750179	0.273643
473	20002_1533	Non-cancer illness code, self-reported: disc degeneration	men	166988	296	Medical conditions	binary	134	0.000833871	-0.00223837	0.00390611	0.594742	0.84643	0.750179	0.284373
474	20002_1257	Non-cancer illness code, self-reported: trapped nerve/compressed nerve	men	166988	551	Medical conditions	binary	134	-0.00151505	-0.00570325	0.00267316	0.478325	0.697977	0.750178	0.293784
475	20002_1377	Non-cancer illness code, self-reported: polymyalgia rheumatica	men	166988	224	Medical conditions	binary	134	0.00110868	-0.00161854	0.00383589	0.425583	0.231986	0.750179	0.307291
476	20002_1275	Non-cancer illness code, self-reported: retinal problem	men	166988	310	Medical conditions	binary	134	-0.00109625	-0.00444756	0.00225506	0.521441	0.742621	0.750179	0.308628
477	20002_1631	Non-cancer illness code, self-reported: fracture clavicle / collar bone	men	166988	309	Medical conditions	binary	134	0.00240194	-0.000736806	0.00554068	0.133648	0.215644	0.75018	0.312309
478	20002_1518	Non-cancer illness code, self-reported: erectile dysfunction / impotence	men	166988	219	Medical conditions	binary	134	0.000509105	-0.00213364	0.00315185	0.705748	0.94901	0.750179	0.33051
479	20002_99999	Non-cancer illness code, self-reported: unclassifiable	men	166988	6457	Medical conditions	binary	134	-0.00127285	-0.0153461	0.0128004	0.859297	0.884099	0.750179	0.333213
480	20001_1022	Cancer code, self-reported: colon cancer/sigmoid cancer	men	166988	700	Medical conditions	binary	134	0.000631555	-0.00444176	0.00570487	0.80724	0.942351	0.75018	0.336005
481	20002_1265	Non-cancer illness code, self-reported: migraine	men	166988	2360	Medical conditions	binary	134	-0.00909848	-0.0184372	0.000240244	0.0561921	0.091714	0.750179	0.336793
482	20001_1059	Cancer code, self-reported: malignant melanoma	men	166988	1182	Medical conditions	binary	134	-0.00239139	-0.00930658	0.00452381	0.497906	0.695899	0.750179	0.342642
483	20002_1077	Non-cancer illness code, self-reported: heart arrhythmia	men	166988	1026	Medical conditions	binary	134	0.00207954	-0.00362517	0.00778424	0.474939	0.66637	0.750179	0.346375
484	20001_1061	Cancer code, self-reported: basal cell carcinoma	men	166988	1401	Medical conditions	binary	134	0.00748745	0.000831935	0.014143	0.027457	0.0442921	0.75018	0.351787
485	20002_1408	Non-cancer illness code, self-reported: alcohol dependency	men	166988	416	Medical conditions	binary	134	0.000727616	-0.00315319	0.00460842	0.713265	0.48277	0.750179	0.362697
486	20002_1135	Non-cancer illness code, self-reported: stomach disorder	men	166988	405	Medical conditions	binary	134	0.000837932	-0.00275409	0.00442996	0.647519	0.425755	0.750178	0.364067
487	20001_1045	Cancer code, self-reported: testicular cancer	men	166988	646	Medical conditions	binary	134	-0.00288231	-0.00749217	0.00172755	0.220399	0.325124	0.750179	0.364961
488	20002_1202	Non-cancer illness code, self-reported: urinary frequency / incontinence	men	166988	469	Medical conditions	binary	134	0.0021247	-0.00182172	0.00607113	0.291325	0.417389	0.750179	0.375338
489	20002_1407	Non-cancer illness code, self-reported: burns	men	166988	230	Medical conditions	binary	134	-0.000240303	-0.00304542	0.00256481	0.86666	0.901458	0.750179	0.380113
490	20002_1476	Non-cancer illness code, self-reported: sciatica	men	166988	1633	Medical conditions	binary	134	0.0034176	-0.00376882	0.010604	0.351291	0.488377	0.750179	0.395291
491	20002_1396	Non-cancer illness code, self-reported: enlarged prostate	men	166988	4896	Medical conditions	binary	134	-0.00197218	-0.0174918	0.0135474	0.80331	0.979692	0.750178	0.400184
492	20002_1634	Non-cancer illness code, self-reported: fracture forearm / wrist	men	166988	446	Medical conditions	binary	134	0.000855386	-0.00292029	0.00463106	0.657018	0.453909	0.750179	0.417114
493	20002_1156	Non-cancer illness code, self-reported: infective/viral hepatitis	men	166988	409	Medical conditions	binary	134	5.5476e-05	-0.00389374	0.00400469	0.978035	0.760202	0.75018	0.421566
494	20002_1477	Non-cancer illness code, self-reported: psoriatic arthropathy	men	166988	349	Medical conditions	binary	134	0.00136099	-0.00197428	0.00469626	0.423835	0.263004	0.750179	0.427769
495	20002_1262	Non-cancer illness code, self-reported: parkinsons disease	men	166988	421	Medical conditions	binary	134	0.000723393	-0.00309387	0.00454065	0.710321	0.901154	0.750179	0.434023
496	20002_1225	Non-cancer illness code, self-reported: hyperthyroidism/thyrotoxicosis	men	166988	503	Medical conditions	binary	134	-0.00110896	-0.00511134	0.00289341	0.587088	0.398814	0.750179	0.434611
497	20002_1502	Non-cancer illness code, self-reported: appendicitis	men	166988	1425	Medical conditions	binary	134	0.0026406	-0.00407432	0.00935553	0.440859	0.581601	0.750179	0.4434
498	20002_1261	Non-cancer illness code, self-reported: multiple sclerosis	men	166988	372	Medical conditions	binary	134	0.00187184	-0.00157129	0.00531497	0.286639	0.38766	0.75018	0.445164
499	20002_1294	Non-cancer illness code, self-reported: back problem	men	166988	3022	Medical conditions	binary	134	0.00168406	-0.00804975	0.0114179	0.734538	0.923855	0.750179	0.445307
500	20002_1639	Non-cancer illness code, self-reported: fracture finger	men	166988	296	Medical conditions	binary	134	-0.00179035	-0.00490988	0.00132918	0.26065	0.147673	0.750179	0.456036
501	20002_1297	Non-cancer illness code, self-reported: muscle/soft tissue problem	men	166988	1099	Medical conditions	binary	134	0.00289948	-0.00300573	0.00880469	0.335874	0.202863	0.750179	0.458523
502	20002_1416	Non-cancer illness code, self-reported: chronic sinusitis	men	166988	914	Medical conditions	binary	134	0.00322903	-0.00229625	0.0087543	0.252034	0.335801	0.750178	0.469826
503	20001_1044	Cancer code, self-reported: prostate cancer	men	166988	2653	Medical conditions	binary	134	0.00183175	-0.00788342	0.0115469	0.711724	0.885318	0.750179	0.472638
504	20002_1279	Non-cancer illness code, self-reported: eye trauma	men	166988	392	Medical conditions	binary	134	-0.00157836	-0.00511244	0.00195571	0.381386	0.497191	0.750178	0.473692
505	20002_1452	Non-cancer illness code, self-reported: eczema/dermatitis	men	166988	4255	Medical conditions	binary	134	0.0125398	0.000979598	0.0241001	0.0334992	0.045478	0.750179	0.475711
506	20002_1117	Non-cancer illness code, self-reported: other respiratory problems	men	166988	324	Medical conditions	binary	134	-0.000351589	-0.00378123	0.00307805	0.840757	0.647542	0.750179	0.476542
507	20002_1462	Non-cancer illness code, self-reported: crohns disease	men	166988	471	Medical conditions	binary	134	0.00105135	-0.00285666	0.00495936	0.598001	0.42241	0.750179	0.477499
508	20002_1485	Non-cancer illness code, self-reported: irregular heart beat	men	166988	287	Medical conditions	binary	134	-0.00102972	-0.00410227	0.00204282	0.511274	0.650229	0.750178	0.482529
509	20002_1652	Non-cancer illness code, self-reported: fracture tibia	men	166988	314	Medical conditions	binary	134	-0.00201924	-0.00522175	0.00118327	0.216535	0.286526	0.750181	0.483992
510	20002_1544	Non-cancer illness code, self-reported: dupuytren's contracture	men	166988	202	Medical conditions	binary	134	0.000367679	-0.00222167	0.00295702	0.780776	0.593509	0.75018	0.486225
511	20002_1143	Non-cancer illness code, self-reported: gastritis/gastric erosions	men	166988	252	Medical conditions	binary	134	-0.0021664	-0.00500123	0.000668437	0.134181	0.0684533	0.75018	0.490444
512	20002_1207	Non-cancer illness code, self-reported: prostate problem (not cancer)	men	166988	632	Medical conditions	binary	134	0.000812475	-0.00366923	0.00529418	0.722353	0.540526	0.750178	0.493225
513	20002_1537	Non-cancer illness code, self-reported: joint pain	men	166988	543	Medical conditions	binary	134	0.00124581	-0.00291151	0.00540314	0.556978	0.693776	0.750179	0.509231
514	20002_1538	Non-cancer illness code, self-reported: arthritis (nos)	men	166988	1098	Medical conditions	binary	134	0.00422214	-0.00238582	0.0108301	0.210455	0.262311	0.750179	0.554974
515	20002_1277	Non-cancer illness code, self-reported: glaucoma	men	166988	2024	Medical conditions	binary	134	0.0036841	-0.00450474	0.0118729	0.3779	0.260491	0.750179	0.576827
516	20002_1214	Non-cancer illness code, self-reported: testicular problems (not cancer)	men	166988	503	Medical conditions	binary	134	-0.00309687	-0.00712748	0.000933736	0.132089	0.074117	0.750181	0.578618
517	20002_1288	Non-cancer illness code, self-reported: nervous breakdown	men	166988	254	Medical conditions	binary	134	0.000391415	-0.00245477	0.0032376	0.787515	0.637295	0.750179	0.58871
518	20002_1628	Non-cancer illness code, self-reported: fracture nose	men	166988	374	Medical conditions	binary	134	-0.00261184	-0.00621581	0.000992142	0.15549	0.184502	0.75018	0.611874
519	20002_1510	Non-cancer illness code, self-reported: dyspepsia / indigestion	men	166988	226	Medical conditions	binary	134	-0.00058787	-0.00327273	0.00209699	0.667816	0.779526	0.750179	0.613727
520	20002_1505	Non-cancer illness code, self-reported: haemorrhoids / piles	men	166988	602	Medical conditions	binary	134	0.00211976	-0.00244261	0.00668212	0.362489	0.257587	0.750179	0.62451
521	20002_1201	Non-cancer illness code, self-reported: bladder problem (not cancer)	men	166988	700	Medical conditions	binary	134	0.000169643	-0.00454764	0.00488693	0.943808	0.813443	0.75018	0.639551
522	20002_1281	Non-cancer illness code, self-reported: retinal detachment	men	166988	731	Medical conditions	binary	134	0.00336541	-0.00145923	0.00819005	0.171573	0.107791	0.750179	0.640166
523	20002_1266	Non-cancer illness code, self-reported: head injury	men	166988	846	Medical conditions	binary	134	-0.000210088	-0.00539498	0.00497481	0.936702	0.808238	0.750179	0.645232
524	20002_1569	Non-cancer illness code, self-reported: mumps / epidemic parotitis	men	166988	385	Medical conditions	binary	134	0.000444709	-0.00347837	0.00436779	0.824177	0.935974	0.750179	0.652419
525	20002_1125	Non-cancer illness code, self-reported: pleurisy	men	166988	563	Medical conditions	binary	134	0.000702751	-0.00353059	0.00493609	0.744908	0.848477	0.750179	0.656959
526	20002_1598	Non-cancer illness code, self-reported: tonsiltis	men	166988	1098	Medical conditions	binary	134	-0.00276123	-0.00866203	0.00313956	0.359064	0.263109	0.750179	0.665628
527	20002_1454	Non-cancer illness code, self-reported: blistering/desquamating skin disorder	men	166988	293	Medical conditions	binary	134	-0.00187827	-0.00493494	0.00117839	0.228447	0.260154	0.750179	0.66791
528	20002_1264	Non-cancer illness code, self-reported: epilepsy	men	166988	1498	Medical conditions	binary	134	-0.00115258	-0.0082328	0.00592763	0.74968	0.637112	0.750179	0.696072
529	20002_1457	Non-cancer illness code, self-reported: duodenal ulcer	men	166988	957	Medical conditions	binary	134	0.00110901	-0.00469613	0.00691416	0.708084	0.597439	0.750179	0.700915
530	20002_1660	Non-cancer illness code, self-reported: rosacea	men	166988	261	Medical conditions	binary	134	4.48418e-05	-0.00284021	0.0029299	0.975698	0.925275	0.75018	0.714684
531	20002_1385	Non-cancer illness code, self-reported: allergy or anaphylactic reaction to food	men	166988	541	Medical conditions	binary	134	-0.00018189	-0.00433218	0.0039684	0.931548	0.83079	0.75018	0.721586
532	20002_1247	Non-cancer illness code, self-reported: meningitis	men	166988	755	Medical conditions	binary	134	-0.00281505	-0.00774552	0.00211543	0.263124	0.193545	0.750179	0.736021
533	20002_1653	Non-cancer illness code, self-reported: fracture fibula	men	166988	254	Medical conditions	binary	134	-0.000931548	-0.00377782	0.00191472	0.521216	0.573551	0.750179	0.73717
534	20002_1456	Non-cancer illness code, self-reported: malabsorption/coeliac disease	men	166988	480	Medical conditions	binary	134	-0.00154873	-0.00721555	0.00411809	0.592197	0.642685	0.750175	0.765215
535	20002_1460	Non-cancer illness code, self-reported: rectal or colon adenoma/polyps	men	166988	553	Medical conditions	binary	134	-0.00187385	-0.00606806	0.00232037	0.38122	0.303962	0.750179	0.76783
536	20002_1293	Non-cancer illness code, self-reported: bone disorder	men	166988	238	Medical conditions	binary	134	0.000564604	-0.00219081	0.00332002	0.687971	0.599316	0.750179	0.770439
537	20002_1413	Non-cancer illness code, self-reported: nasal/sinus disorder	men	166988	703	Medical conditions	binary	134	-0.00280988	-0.0076246	0.00200484	0.252691	0.267085	0.75018	0.771737
538	20002_1442	Non-cancer illness code, self-reported: helicobacter pylori	men	166988	441	Medical conditions	binary	134	0.00129028	-0.00245675	0.00503732	0.499733	0.528225	0.750179	0.809352
539	20002_1400	Non-cancer illness code, self-reported: peptic ulcer	men	166988	243	Medical conditions	binary	134	0.00188829	-0.000895312	0.00467189	0.183662	0.181526	0.75018	0.838478
540	20001_1006	Cancer code, self-reported: larynx/throat cancer	men	166988	232	Medical conditions	binary	134	-0.00248844	-0.00520825	0.000231369	0.0729356	0.0676007	0.750181	0.841072
541	20002_1644	Non-cancer illness code, self-reported: fracture rib	men	166988	283	Medical conditions	binary	134	-0.00283867	-0.00584271	0.000165381	0.0640169	0.0426289	0.750179	0.844058
542	20002_1295	Non-cancer illness code, self-reported: joint disorder	men	166988	759	Medical conditions	binary	134	0.00141509	-0.0034975	0.00632768	0.572362	0.508317	0.750178	0.852058
543	20002_1313	Non-cancer illness code, self-reported: ankylosing spondylitis	men	166988	671	Medical conditions	binary	134	0.00159452	-0.00302578	0.00621482	0.498783	0.436868	0.750179	0.857191
544	20001_1062	Cancer code, self-reported: squamous cell carcinoma	men	166988	222	Medical conditions	binary	134	0.00069086	-0.00196976	0.00335148	0.610804	0.630279	0.750179	0.868709
545	20002_1286	Non-cancer illness code, self-reported: depression	men	166988	7156	Medical conditions	binary	134	-0.0035054	-0.02107	0.0140592	0.695684	0.641657	0.750179	0.880553
546	20002_1478	Non-cancer illness code, self-reported: cervical spondylosis	men	166988	912	Medical conditions	binary	134	0.000805193	-0.00457397	0.00618435	0.76923	0.791502	0.75018	0.893926
547	20002_1458	Non-cancer illness code, self-reported: diverticular disease/diverticulitis	men	166988	1465	Medical conditions	binary	134	-0.0046461	-0.0126517	0.00335947	0.255337	0.213128	0.750181	0.903571
548	20002_1398	Non-cancer illness code, self-reported: pneumonia	men	166988	2615	Medical conditions	binary	134	-0.00125634	-0.0107821	0.00826941	0.796022	0.76127	0.75018	0.929508
549	20001_1034	Cancer code, self-reported: kidney/renal cell cancer	men	166988	301	Medical conditions	binary	134	-0.00172601	-0.00504386	0.00159184	0.307913	0.29235	0.75018	0.941038
550	20001_1020	Cancer code, self-reported: large bowel cancer/colorectal cancer	men	166988	288	Medical conditions	binary	134	-0.00130434	-0.00433395	0.00172527	0.398767	0.383499	0.750179	0.951233
551	20002_1278	Non-cancer illness code, self-reported: cataract	men	166988	2236	Medical conditions	binary	134	0.005341	-0.00353187	0.0142139	0.238082	0.205114	0.750178	0.955687
552	20002_1494	Non-cancer illness code, self-reported: varicose veins	men	166988	456	Medical conditions	binary	134	-0.000370195	-0.0043289	0.00358851	0.854575	0.833043	0.75018	0.96068
553	20002_1415	Non-cancer illness code, self-reported: ear/vestibular disorder	men	166988	1564	Medical conditions	binary	134	-0.00246381	-0.00949631	0.00456869	0.492293	0.476891	0.750179	0.965284
554	20002_1412	Non-cancer illness code, self-reported: bronchitis	men	166988	1195	Medical conditions	binary	134	0.00325181	-0.00290337	0.00940699	0.300455	0.277649	0.750178	0.977707
555	C3_DIGESTIVE_ORGANS	Malignant neoplasm of digestive organs	men	167020	3380	Neoplasms	binary	134	0.00530442	-0.00493699	0.0155458	0.310038	0.830151	0.750176	0.000185962
556	C16	Diagnoses - main ICD10: C16 Malignant neoplasm of stomach	men	167020	273	Neoplasms	binary	134	0.00358843	0.000456265	0.0067206	0.0247378	0.270748	0.750176	0.000219565
557	C_LYMPHOMA	Lymphomas	men	167020	1004	Neoplasms	binary	134	0.0061968	0.000554106	0.0118395	0.0313635	0.305581	0.750175	0.000280504
558	D12	Diagnoses - main ICD10: D12 Benign neoplasm of colon, rectum, anus and anal canal	men	167020	5163	Neoplasms	binary	134	0.0118319	-0.002689	0.0263529	0.110262	0.63158	0.750176	0.000431996
559	II_NEOPLASM	Neoplasms	men	167020	29524	Neoplasms	binary	134	0.0253277	-0.00229919	0.0529546	0.0723594	0.470802	0.750175	0.000608462
560	C_PRIMARY_LYMPHOID_HEMATOPOIETIC	NA	men	167020	1784	Neoplasms	binary	134	0.00685591	-0.000643948	0.0143558	0.0731845	0.422472	0.750176	0.0015199
561	C15	Diagnoses - main ICD10: C15 Malignant neoplasm of oesophagus	men	167020	397	Neoplasms	binary	134	0.00353068	-0.000302785	0.00736415	0.0710502	0.347775	0.750175	0.00487123
562	C3_LIP_ORAL_PHARYNX	Malignant neoplasm of lip, oral cavity and pharynx	men	167020	503	Neoplasms	binary	134	-0.00451048	-0.00868031	-0.000340656	0.0339989	0.128664	0.750176	0.0368382
563	C25	Diagnoses - main ICD10: C25 Malignant neoplasm of pancreas	men	167020	223	Neoplasms	binary	134	0.000898762	-0.00194639	0.00374391	0.535825	0.94972	0.750175	0.0372674
564	C79	Diagnoses - main ICD10: C79 Secondary malignant neoplasm of other sites	men	167020	501	Neoplasms	binary	134	0.00270756	-0.00164426	0.00705939	0.222683	0.559636	0.750175	0.0404151
565	C_COLON	Malignant neoplasm of colon	men	167020	1349	Neoplasms	binary	134	0.00280032	-0.00373139	0.00933203	0.400747	0.843687	0.750175	0.0445863
566	C_PANCREAS	Malignant neoplasm of pancreas	men	167020	245	Neoplasms	binary	134	0.00128138	-0.00151302	0.00407578	0.368787	0.777568	0.750174	0.0525779
567	C_NONHODGKIN_NAS	Other and unspecified types of non-Hodgkin lymphoma	men	167020	212	Neoplasms	binary	134	-0.00044394	-0.00307773	0.00218985	0.741126	0.312505	0.750174	0.0553466
568	C3_URINARY_TRACT	Malignant neoplasm of urinary organs	men	167020	1329	Neoplasms	binary	134	-0.00036466	-0.0068426	0.00611328	0.912146	0.449922	0.750175	0.0638342
569	C83	Diagnoses - main ICD10: C83 Diffuse non-Hodgkin's lymphoma	men	167020	356	Neoplasms	binary	134	0.00322947	-0.000493801	0.00695274	0.0891266	0.239019	0.750175	0.0721425
570	C3_RESPIRATORY_INTRATHORACIC	Malignant neoplasm of respiratory system and intrathoracic organs	men	167020	1111	Neoplasms	binary	134	-0.000607274	-0.0068553	0.00564075	0.848919	0.412824	0.750175	0.0728992
571	D07	Diagnoses - main ICD10: D07 Carcinoma in situ of other and unspecified genital organs	men	167020	226	Neoplasms	binary	134	-0.000216647	-0.00301126	0.00257796	0.879232	0.67182	0.750174	0.0890262
572	C_KIDNEY_NOTRENALPELVIS	Malignant neoplasm of kidney, except renal pelvis	men	167020	574	Neoplasms	binary	134	0.000218763	-0.0043424	0.00477993	0.925106	0.651407	0.750176	0.108714
573	C78	Diagnoses - main ICD10: C78 Secondary malignant neoplasm of respiratory and digestive organs	men	167020	575	Neoplasms	binary	134	-0.00271722	-0.00735862	0.00192419	0.251208	0.0794468	0.750174	0.117055
574	D41	Diagnoses - main ICD10: D41 Neoplasm of uncertain or unknown behaviour of urinary organs	men	167020	373	Neoplasms	binary	134	0.000109603	-0.00358466	0.00380386	0.95363	0.634397	0.750175	0.119223
575	C_BRONCHUS_LUNG	Malignant neoplasm of bronchus and lung	men	167020	900	Neoplasms	binary	134	0.000571065	-0.00534808	0.00649021	0.85002	0.739845	0.750175	0.121437
576	C85	Diagnoses - main ICD10: C85 Other and unspecified types of non-Hodgkin's lymphoma	men	167020	426	Neoplasms	binary	134	0.00405734	-2.25281e-05	0.0081372	0.0512785	0.11944	0.750175	0.145395
577	C_NONFOLLICULAR_LYMPHOMA	Non-follicular lymphoma	men	167020	432	Neoplasms	binary	134	0.00418861	0.000359076	0.00801814	0.0320537	0.0757047	0.750176	0.15735
578	D17	Diagnoses - main ICD10: D17 Benign lipomatous neoplasm	men	167020	2113	Neoplasms	binary	134	-0.0007484	-0.00963723	0.00814043	0.868928	0.531218	0.750175	0.189138
579	C_STROKE	STROKE	men	167020	3787	Neoplasms	binary	134	9.97067e-05	-0.0109889	0.0111883	0.985939	0.671075	0.750175	0.197025
580	C19	Diagnoses - main ICD10: C19 Malignant neoplasm of rectosigmoid junction	men	167020	289	Neoplasms	binary	134	0.00179515	-0.00150945	0.00509976	0.287009	0.475764	0.750175	0.2308
581	C_PROSTATE	Malignant neoplasm of prostate	men	167020	6321	Neoplasms	binary	134	0.00374865	-0.0124731	0.0199704	0.650603	0.38108	0.750175	0.249219
582	C77	Diagnoses - main ICD10: C77 Secondary and unspecified malignant neoplasm of lymph nodes	men	167020	250	Neoplasms	binary	134	-0.000863136	-0.00390825	0.00218197	0.578518	0.326619	0.750175	0.253783
583	D03	Diagnoses - main ICD10: D03 Melanoma in situ	men	167020	273	Neoplasms	binary	134	0.00170943	-0.001616	0.00503485	0.313688	0.499161	0.750176	0.257051
584	D48	Diagnoses - main ICD10: D48 Neoplasm of uncertain or unknown behaviour of other and unspecified sites	men	167020	218	Neoplasms	binary	134	0.000542104	-0.00218965	0.00327386	0.697316	0.930995	0.750175	0.346036
585	D23	Diagnoses - main ICD10: D23 Other benign neoplasms of skin	men	167020	1254	Neoplasms	binary	134	0.00103402	-0.00559864	0.00766668	0.759944	0.999057	0.750175	0.348386
586	C3_MALE_GENITAL	malignant neoplasm of male genital organs	men	167020	6795	Neoplasms	binary	134	0.00269398	-0.0136725	0.0190605	0.746985	0.509113	0.750175	0.353748
587	D22	Diagnoses - main ICD10: D22 Melanocytic naevi	men	167020	1134	Neoplasms	binary	134	-0.00758402	-0.0136591	-0.00150899	0.0144129	0.0226186	0.750175	0.371151
588	D37	Diagnoses - main ICD10: D37 Neoplasm of uncertain or unknown behaviour of oral cavity and digestive organs	men	167020	393	Neoplasms	binary	134	0.00180628	-0.00194193	0.0055545	0.344906	0.486994	0.750175	0.376954
589	C91	Diagnoses - main ICD10: C91 Lymphoid leukaemia	men	167020	236	Neoplasms	binary	134	-0.00163358	-0.00481204	0.00154488	0.313776	0.43786	0.750175	0.399982
590	D18	Diagnoses - main ICD10: D18 Haemangioma and lymphangioma, any site	men	167020	416	Neoplasms	binary	134	0.000187043	-0.00353767	0.00391175	0.921596	0.854883	0.750175	0.403352
591	C3_UNCERTAIN_SECONDARY	Secondary uncertain malignant neoplasm	men	167020	220	Neoplasms	binary	134	-0.000752918	-0.00340138	0.00189554	0.577398	0.38817	0.750175	0.427383
592	C_MULTIPLE_MYELOMA_PLASMA_CELL	Multiple myeloma and malignant plasma cell neoplasms	men	167020	256	Neoplasms	binary	134	-0.000815705	-0.00367201	0.0020406	0.575665	0.419699	0.750175	0.533003
593	C61	Diagnoses - main ICD10: C61 Malignant neoplasm of prostate	men	167020	4342	Neoplasms	binary	134	0.0012658	-0.0117179	0.0142495	0.848463	0.716208	0.750175	0.638479
594	C_OTHER_SKIN	Other malignant neoplasms of skin	men	167020	7567	Neoplasms	binary	134	0.00632326	-0.0128185	0.025465	0.517339	0.39903	0.750175	0.645248
595	C_LYMPHOID_LEUKAEMIA	Lymphoid leukaemia	men	167020	321	Neoplasms	binary	134	0.000350573	-0.00284722	0.00354836	0.829868	0.937474	0.750175	0.665905
596	D36	Diagnoses - main ICD10: D36 Benign neoplasm of other and unspecified sites	men	167020	219	Neoplasms	binary	134	-6.71033e-05	-0.00317529	0.00304108	0.966248	0.935787	0.750174	0.715157
597	C3_SKIN	Malignant neoplasm of skin	men	167020	8431	Neoplasms	binary	134	0.00496851	-0.0154436	0.0253806	0.633309	0.529569	0.750174	0.718339
598	C67	Diagnoses - main ICD10: C67 Malignant neoplasm of bladder	men	167020	1163	Neoplasms	binary	134	-0.00450456	-0.0110467	0.00203757	0.177168	0.121903	0.750175	0.729081
599	D35	Diagnoses - main ICD10: D35 Benign neoplasm of other and unspecified endocrine glands	men	167020	212	Neoplasms	binary	134	-0.00084072	-0.00380214	0.0021207	0.577927	0.48082	0.750174	0.735029
600	C_RECTUM	Malignant neoplasm of rectum	men	167020	741	Neoplasms	binary	134	-0.00117786	-0.00634616	0.00399044	0.655108	0.556651	0.750175	0.737265
601	C3_MESTOTHEL_SOFTTISSUE	Melignant neoplasm of mesothelium and soft tissue	men	167020	288	Neoplasms	binary	134	-0.000549166	-0.0038694	0.00277106	0.745803	0.67226	0.750176	0.81557
602	C3_EYE_BRAIN_NEURO	Malignant neoplasm of eye, brain and central nervous system	men	167020	291	Neoplasms	binary	134	0.00107756	-0.00221097	0.00436608	0.520727	0.54535	0.750174	0.828333
603	D13	Diagnoses - main ICD10: D13 Benign neoplasm of other and ill-defined parts of digestive system	men	167020	238	Neoplasms	binary	134	0.00232458	-0.000587143	0.00523631	0.117644	0.0873117	0.750174	0.874003
604	C_BRAIN	Malignant neoplasm of brain	men	167020	227	Neoplasms	binary	134	0.000370172	-0.00249164	0.00323198	0.799867	0.772333	0.750174	0.950866
605	C_RECTOISIGMOID_JUNCTION	Malignant neoplasm of rectosigmoid junction	men	167020	213	Neoplasms	binary	134	-0.00140542	-0.00401106	0.00120022	0.290439	0.256154	0.750175	0.959908
606	C_TESTIS	Malignant neoplasm of testis	men	167020	432	Neoplasms	binary	134	-0.0015014	-0.00526885	0.00226604	0.434752	0.407845	0.750175	0.996516
607	136	Number of operations, self-reported	men	166988	NA	Operations	ordinal	134	0.0441217	-0.0259612	0.114205	0.217231	0.466324	0.750179	3.41729e-09
608	3079	Pace-maker	men	166872	754	Operations	binary	134	-0.00184107	-0.00673686	0.00305472	0.461094	0.162975	0.75019	0.0751695
609	23105_irnt	Basal metabolic rate	men	163838	NA	Physical measures	continuous_irnt	134	0.917213	0.754009	1.08042	0	0.017123	0.750382	8.56e-154
610	23102_irnt	Whole body water mass	men	163842	NA	Physical measures	continuous_irnt	134	0.878075	0.703732	1.05242	0	0.014667	0.750367	6.26e-115
611	4079_irnt	Diastolic blood pressure, automated reading	men	157515	NA	Physical measures	continuous_irnt	134	-0.0202464	-0.132788	0.0922948	0.724387	0.000820023	0.750103	9.4e-17
612	20151_irnt	Forced vital capacity (FVC), Best measure	men	127486	NA	Physical measures	continuous_irnt	134	-0.0504028	-0.21841	0.117604	0.556534	0.0499656	0.749995	1.23e-13
613	4080_irnt	Systolic blood pressure, automated reading	men	157514	NA	Physical measures	continuous_irnt	134	0.0238679	-0.0902953	0.138031	0.681977	0.0786934	0.750105	2.81e-10
614	20150_irnt	Forced expiratory volume in 1-second (FEV1), Best measure	men	127486	NA	Physical measures	continuous_irnt	134	-0.0125099	-0.159232	0.134212	0.867282	0.0453847	0.749992	4.14e-10
615	102_irnt	Pulse rate, automated reading	men	157515	NA	Physical measures	continuous_irnt	134	-0.00129237	-0.126019	0.123434	0.983797	0.125883	0.750101	1.32e-05
616	3064_irnt	Peak expiratory flow (PEF)	men	150939	NA	Physical measures	continuous_irnt	134	0.056841	-0.0571301	0.170812	0.328323	0.11819	0.750128	0.127362
617	47_irnt	Hand grip strength (right)	men	166424	NA	Physical measures	continuous_irnt	134	-0.00234977	-0.125143	0.120444	0.970082	0.658859	0.750171	0.242283
618	1970	Nervous feelings	men	163459	31974	Physiological factors	binary	134	-0.0280841	-0.067718	0.0115498	0.164892	0.0733221	0.750167	6.58056e-21
619	2010	Suffer from 'nerves'	men	161750	34892	Physiological factors	binary	134	-0.0294934	-0.0710659	0.0120792	0.164382	0.554294	0.750232	2.01689e-09
620	1980	Worrier / anxious feelings	men	162378	77681	Physiological factors	binary	134	-0.00972279	-0.0643981	0.0449525	0.727438	0.190388	0.750212	1.20392e-06
621	2000	Worry too long after embarrassment	men	160798	64393	Physiological factors	binary	134	-1.97242e-05	-0.0476413	0.0476019	0.999352	0.121465	0.750205	7.7644e-06
622	1990	Tense / 'highly strung'	men	162404	24374	Physiological factors	binary	134	-0.0161994	-0.0530444	0.0206456	0.388838	0.646426	0.750164	6.68824e-05
623	1920	Mood swings	men	162893	69573	Physiological factors	binary	134	0.0244426	-0.0305636	0.0794487	0.383792	0.780472	0.750157	0.000476946
624	1960	Fed-up feelings	men	163602	62044	Physiological factors	binary	134	0.0124113	-0.0356921	0.0605147	0.613069	0.557285	0.750158	0.00110322
625	2020	Loneliness, isolation	men	164569	24288	Physiological factors	binary	134	0.0204228	-0.0140519	0.0548975	0.245608	0.741471	0.750153	0.00893042
626	20127_irnt	Neuroticism score	men	137880	NA	Physiological factors	continuous_irnt	134	0.00792498	-0.116744	0.132594	0.900847	0.426674	0.750113	0.0539864
627	1950	Sensitivity / hurt feelings	men	161904	73066	Physiological factors	binary	134	0.0312175	-0.0165184	0.0789535	0.199933	0.0453116	0.750146	0.0638
628	1940	Irritability	men	159979	49208	Physiological factors	binary	134	0.0472995	-0.00470964	0.0993087	0.0746708	0.202008	0.750173	0.0777254
629	1930	Miserableness	men	164119	58312	Physiological factors	binary	134	0.0133922	-0.0340797	0.060864	0.580318	0.70233	0.750144	0.555279
630	2090	Seen doctor (GP) for nerves, anxiety, tension or depression	men	166013	43552	Physiological factors	binary	134	0.0141893	-0.0308754	0.059254	0.537153	0.413198	0.750179	0.630695
631	2030	Guilty feelings	men	163043	35378	Physiological factors	binary	134	0.0252263	-0.0111616	0.0616143	0.174221	0.195421	0.750221	0.680039
632	2100	Seen a psychiatrist for nerves, anxiety, tension or depression	men	166291	17258	Physiological factors	binary	134	0.0109151	-0.0166559	0.0384861	0.437789	0.449417	0.750173	0.851674
633	F5_ALLANXIOUS	All anxiety disorders	men	167020	220	Psychological disorders	binary	134	-0.000251033	-0.0028998	0.00239773	0.852639	0.526104	0.750174	0.204375
634	F32	Diagnoses - main ICD10: F32 Depressive episode	men	167020	371	Psychological disorders	binary	134	0.00111073	-0.00261936	0.00484082	0.55947	0.819441	0.750174	0.257317
635	F5_SCHIZO	Schizophrenia, schizotypal and delusional disorders	men	167020	246	Psychological disorders	binary	134	-0.000385186	-0.0032253	0.00245493	0.79038	0.621249	0.750175	0.53562
636	F10	Diagnoses - main ICD10: F10 Mental and behavioural disorders due to use of alcohol	men	167020	581	Psychological disorders	binary	134	-0.00191568	-0.00699167	0.00316031	0.459488	0.532976	0.750174	0.643982
637	F5_DEPRESSIO	Depression	men	167020	515	Psychological disorders	binary	134	0.00115198	-0.0028967	0.00520067	0.577067	0.636793	0.750175	0.732783
638	V_MENTAL_BEHAV	Mental and behavioural disorders	men	167020	2301	Psychological disorders	binary	134	-0.00121806	-0.0106986	0.00826244	0.801183	0.771988	0.750174	0.945646
639	F5_MOOD	Mood [affective] disorders	men	167020	675	Psychological disorders	binary	134	0.00131031	-0.003455	0.00607563	0.589936	0.564875	0.750175	0.987077
640	2405	Number of children fathered	men	165492	NA	Sex-specific factors	ordinal	134	-0.0215915	-0.0942246	0.0510415	0.560138	0.0327033	0.7502	1.3616e-05
641	2395_4	Hair/balding pattern: Pattern 4	men	165649	30225	Sex-specific factors	binary	134	0.00646884	-0.0369337	0.0498714	0.770196	0.498491	0.750168	0.00415924
642	2395_3	Hair/balding pattern: Pattern 3	men	165649	44304	Sex-specific factors	binary	134	-0.00208832	-0.0410518	0.0368752	0.916338	0.50997	0.750168	0.0251853
643	2395_2	Hair/balding pattern: Pattern 2	men	165649	38044	Sex-specific factors	binary	134	-0.0361433	-0.0731546	0.000867924	0.0556199	0.1313	0.750169	0.136636
644	2395_1	Hair/balding pattern: Pattern 1	men	165649	53076	Sex-specific factors	binary	134	0.0317627	-0.0253151	0.0888406	0.275412	0.296775	0.750168	0.749089
645	XVIII_MISCFINDINGS	Symptoms, signs and abnormal clinical and laboratory findings, not elsewhere classified	men	167020	46221	Symptoms	binary	134	0.00958502	-0.0269561	0.0461261	0.607172	0.073921	0.750175	1.98583e-11
646	R07	Diagnoses - main ICD10: R07 Pain in throat and chest	men	167020	12383	Symptoms	binary	134	-0.00274627	-0.0239337	0.0184412	0.79946	0.0176706	0.750175	1.97791e-09
647	R31	Diagnoses - main ICD10: R31 Unspecified haematuria	men	167020	6419	Symptoms	binary	134	0.0139761	-0.00113284	0.029085	0.0698304	0.63859	0.750177	2.51789e-05
648	R04	Diagnoses - main ICD10: R04 Haemorrhage from respiratory passages	men	167020	1697	Symptoms	binary	134	0.00291532	-0.00452229	0.0103529	0.442341	0.608779	0.750175	0.000121902
649	R69	Diagnoses - main ICD10: R69 Unknown and unspecified causes of morbidity	men	167020	3662	Symptoms	binary	134	0.00765297	-0.0032953	0.0186012	0.170675	0.808389	0.750175	0.000443054
650	R06	Diagnoses - main ICD10: R06 Abnormalities of breathing	men	167020	2339	Symptoms	binary	134	-0.00448251	-0.0132492	0.00428415	0.316269	0.0299222	0.750176	0.00126683
651	R10	Diagnoses - main ICD10: R10 Abdominal and pelvic pain	men	167020	7212	Symptoms	binary	134	-0.00929984	-0.0243512	0.0057515	0.225891	0.0210299	0.750175	0.00338163
652	R22	Diagnoses - main ICD10: R22 Localised swelling, mass and lump of skin and subcutaneous tissue	men	167020	611	Symptoms	binary	134	-0.000109985	-0.00506667	0.0048467	0.965311	0.513084	0.750175	0.0770967
653	R55	Diagnoses - main ICD10: R55 Syncope and collapse	men	167020	2899	Symptoms	binary	134	0.00817465	-0.00207658	0.0184259	0.118068	0.280341	0.750176	0.096291
654	R42	Diagnoses - main ICD10: R42 Dizziness and giddiness	men	167020	889	Symptoms	binary	134	0.000894838	-0.00505919	0.00684886	0.768326	0.847418	0.750174	0.142257
655	R35	Diagnoses - main ICD10: R35 Polyuria	men	167020	1116	Symptoms	binary	134	0.000581614	-0.00542245	0.00658568	0.849417	0.787107	0.750175	0.171907
656	R91	Diagnoses - main ICD10: R91 Abnormal findings on diagnostic imaging of lung	men	167020	603	Symptoms	binary	134	-0.00086034	-0.00532027	0.00359959	0.705367	0.39696	0.750175	0.194084
657	R20	Diagnoses - main ICD10: R20 Disturbances of skin sensation	men	167020	409	Symptoms	binary	134	-0.00152998	-0.00519775	0.00213778	0.413594	0.191842	0.750175	0.202612
658	R19	Diagnoses - main ICD10: R19 Other symptoms and signs involving the digestive system and abdomen	men	167020	3068	Symptoms	binary	134	0.00040257	-0.0103683	0.0111734	0.941603	0.618727	0.750175	0.221552
659	R53	Diagnoses - main ICD10: R53 Malaise and fatigue	men	167020	362	Symptoms	binary	134	0.00118453	-0.00248563	0.00485469	0.527015	0.788613	0.750174	0.243063
660	R79	Diagnoses - main ICD10: R79 Other abnormal findings of blood chemistry	men	167020	2406	Symptoms	binary	134	0.00606958	-0.00300876	0.0151479	0.190064	0.299409	0.750175	0.312348
661	R13	Diagnoses - main ICD10: R13 Dysphagia	men	167020	1455	Symptoms	binary	134	0.00187883	-0.00503278	0.00879044	0.594179	0.827908	0.750175	0.315251
662	R05	Diagnoses - main ICD10: R05 Cough	men	167020	411	Symptoms	binary	134	-0.00168496	-0.00572779	0.00235787	0.414004	0.249445	0.750174	0.404557
663	R94	Diagnoses - main ICD10: R94 Abnormal results of function studies	men	167020	333	Symptoms	binary	134	0.00100872	-0.0024384	0.00445584	0.566279	0.72071	0.750175	0.468344
664	R50	Diagnoses - main ICD10: R50 Fever of unknown origin	men	167020	611	Symptoms	binary	134	0.00226188	-0.00262697	0.00715074	0.364513	0.47665	0.750175	0.471997
665	R93	Diagnoses - main ICD10: R93 Abnormal findings on diagnostic imaging of other body structures	men	167020	512	Symptoms	binary	134	-0.00244797	-0.00688674	0.00199081	0.279736	0.164885	0.750175	0.477859
666	R51	Diagnoses - main ICD10: R51 Headache	men	167020	1603	Symptoms	binary	134	-0.00275456	-0.00998034	0.00447122	0.454965	0.308303	0.750175	0.507426
667	R11	Diagnoses - main ICD10: R11 Nausea and vomiting	men	167020	849	Symptoms	binary	134	-0.00187226	-0.00722367	0.00347915	0.492891	0.365598	0.750175	0.602672
668	R00	Diagnoses - main ICD10: R00 Abnormalities of heart beat	men	167020	1159	Symptoms	binary	134	-0.00080156	-0.00695481	0.00535169	0.798478	0.654647	0.750175	0.607087
669	R39	Diagnoses - main ICD10: R39 Other symptoms and signs involving the urinary system	men	167020	1808	Symptoms	binary	134	0.00210812	-0.00551238	0.00972862	0.58768	0.684348	0.750175	0.628102
670	R33	Diagnoses - main ICD10: R33 Retention of urine	men	167020	1955	Symptoms	binary	134	-0.00375902	-0.0129704	0.00545236	0.423809	0.486251	0.750174	0.6634
671	R29	Diagnoses - main ICD10: R29 Other symptoms and signs involving the nervous and musculoskeletal systems	men	167020	429	Symptoms	binary	134	-0.00149022	-0.00565039	0.00266995	0.482629	0.385952	0.750174	0.718007
672	R12	Diagnoses - main ICD10: R12 Heartburn	men	167020	288	Symptoms	binary	134	0.00266533	-0.00040601	0.00573667	0.0889673	0.0895927	0.750176	0.768338
673	R56	Diagnoses - main ICD10: R56 Convulsions, not elsewhere classified	men	167020	628	Symptoms	binary	134	0.000361814	-0.00419907	0.00492269	0.87644	0.947456	0.750176	0.774107
674	R59	Diagnoses - main ICD10: R59 Enlarged lymph nodes	men	167020	459	Symptoms	binary	134	-0.00565986	-0.00951203	-0.00180768	0.00398048	0.00175787	0.750176	0.811128
675	R49	Diagnoses - main ICD10: R49 Voice disturbances	men	167020	256	Symptoms	binary	134	-0.00131734	-0.00420712	0.00157243	0.371603	0.3115	0.750175	0.845852
676	R63	Diagnoses - main ICD10: R63 Symptoms and signs concerning food and fluid intake	men	167020	558	Symptoms	binary	134	-0.0010215	-0.00569332	0.00365032	0.668252	0.665006	0.750174	0.952939
677	R41	Diagnoses - main ICD10: R41 Other symptoms and signs involving cognitive functions and awareness	men	167020	484	Symptoms	binary	134	-0.00127053	-0.00557271	0.00303165	0.562709	0.527797	0.750175	0.955645
678	30510_irnt	Creatinine (enzymatic) in urine	men	162753	NA	Urine assays	continuous_irnt	134	-0.00586625	-0.10025	0.0885178	0.903043	0.0115078	0.750132	9.04e-12
679	30530_irnt	Sodium in urine	men	162583	NA	Urine assays	continuous_irnt	134	0.0235203	-0.101436	0.148476	0.712186	0.055421	0.750139	3.5e-11
680	30520_irnt	Potassium in urine	men	162391	NA	Urine assays	continuous_irnt	134	0.0202133	-0.0670563	0.107483	0.649854	0.658208	0.750116	0.0072553
681	30710_irnt	C-reactive protein (quantile)	women	184664	NA	Blood assays	continuous_irnt	148	0.316903	0.210925	0.422881	4.6053e-09	0.00600453	0.745314	5.45827e-147
682	30880_irnt	Urate (quantile)	women	184755	NA	Blood assays	continuous_irnt	148	0.311574	0.191899	0.43125	3.34772e-07	0.392353	0.745326	5.01888e-76
683	30300_irnt	High light scatter reticulocyte count	women	184923	NA	Blood assays	continuous_irnt	148	0.148266	0.0243701	0.272162	0.0190023	9.22037e-05	0.745281	1.68625e-72
684	30250_irnt	Reticulocyte count	women	184923	NA	Blood assays	continuous_irnt	148	0.117971	-0.00456586	0.240507	0.0591693	0.000262534	0.745278	1.1532e-57
685	30720_irnt	Cystatin C (quantile)	women	184994	NA	Blood assays	continuous_irnt	148	0.389225	0.273033	0.505416	5.1835e-11	0.122259	0.745311	1.85822e-56
686	30760_irnt	HDL cholesterol (quantile)	women	168089	NA	Blood assays	continuous_irnt	148	-0.247139	-0.417364	-0.076914	0.00443348	0.114772	0.745353	2.64888e-41
687	30630_irnt	Apoliprotein A (quantile)	women	166575	NA	Blood assays	continuous_irnt	148	-0.205773	-0.352931	-0.0586138	0.00613225	0.181235	0.745378	1.24799e-35
688	30870_irnt	Triglycerides (quantile)	women	184885	NA	Blood assays	continuous_irnt	148	0.00280692	-0.138582	0.144196	0.968962	3.3797e-05	0.745286	8.23512e-32
689	30750_irnt	Glycated haemoglobin (quantile)	women	185022	NA	Blood assays	continuous_irnt	148	0.214236	0.103707	0.324765	0.000145312	0.951321	0.745325	1.24574e-31
690	30830_irnt	SHBG (quantile)	women	166235	NA	Blood assays	continuous_irnt	148	-0.175479	-0.373291	0.0223333	0.0820909	0.0323066	0.745304	4.01296e-31
691	30620_irnt	Alanine aminotransferase (quantile)	women	184990	NA	Blood assays	continuous_irnt	148	0.132288	0.0120432	0.252532	0.0310629	0.105728	0.745297	2.70739e-30
692	30600_irnt	Albumin (quantile)	women	168146	NA	Blood assays	continuous_irnt	148	-0.25217	-0.376307	-0.128033	6.84976e-05	0.616419	0.745341	5.81577e-28
693	30890_irnt	Vitamin D (quantile)	women	174597	NA	Blood assays	continuous_irnt	148	-0.116558	-0.208583	-0.0245328	0.0130476	0.302062	0.745399	4.12915e-27
694	30070_irnt	Red blood cell (erythrocyte) distribution width	women	188075	NA	Blood assays	continuous_irnt	148	0.241841	0.127715	0.355966	3.27704e-05	0.454793	0.745277	5.37788e-27
695	30000_irnt	White blood cell (leukocyte) count	women	188074	NA	Blood assays	continuous_irnt	148	0.0789872	-0.0497861	0.207761	0.229284	0.0234958	0.745266	7.41081e-25
696	30140_irnt	Neutrophill count	women	187758	NA	Blood assays	continuous_irnt	148	0.0810143	-0.039469	0.201498	0.187537	0.0658971	0.745279	2.9577e-21
697	30730_irnt	Gamma glutamyltransferase (quantile)	women	184927	NA	Blood assays	continuous_irnt	148	0.0776607	-0.0592604	0.214582	0.266276	0.0686383	0.745307	1.71818e-18
698	30740_irnt	Glucose (quantile)	women	167978	NA	Blood assays	continuous_irnt	148	0.0374952	-0.0541365	0.129127	0.422549	0.0346612	0.745347	5.77814e-18
699	30120_irnt	Lymphocyte count	women	187758	NA	Blood assays	continuous_irnt	148	0.0236736	-0.112226	0.159573	0.732785	0.0276784	0.745277	8.01837e-14
700	30840_irnt	Total bilirubin (quantile)	women	184244	NA	Blood assays	continuous_irnt	148	-0.0549421	-0.185538	0.0756538	0.40962	0.209897	0.745301	3.80818e-10
701	30010_irnt	Red blood cell (erythrocyte) count	women	188076	NA	Blood assays	continuous_irnt	148	0.123347	-0.036671	0.283366	0.130838	0.788095	0.745264	3.34953e-08
702	30150	Eosinophill count	women	187758	NA	Blood assays	ordinal	148	0.0886253	-0.00473996	0.181991	0.0628204	0.915181	0.745279	3.69388e-08
703	30850_irnt	Testosterone (quantile)	women	154364	NA	Blood assays	continuous_irnt	148	0.0361206	-0.076143	0.148384	0.528293	0.249797	0.745279	8.31459e-08
704	30660_irnt	Direct bilirubin (quantile)	women	144480	NA	Blood assays	continuous_irnt	148	-0.04007	-0.157321	0.077181	0.50298	0.309081	0.745224	3.5402e-07
705	30610_irnt	Alkaline phosphatase (quantile)	women	185016	NA	Blood assays	continuous_irnt	148	0.185831	-0.0197644	0.391426	0.0764697	0.772476	0.745287	2.80859e-06
706	30050_irnt	Mean corpuscular haemoglobin	women	188074	NA	Blood assays	continuous_irnt	148	-0.0943382	-0.236464	0.0477877	0.193274	0.877737	0.745266	6.01386e-06
707	30770_irnt	IGF-1 (quantile)	women	183995	NA	Blood assays	continuous_irnt	148	-0.269366	-0.44378	-0.0949516	0.00247016	0.087988	0.745279	1.23586e-05
708	30040_irnt	Mean corpuscular volume	women	188075	NA	Blood assays	continuous_irnt	148	-0.0954637	-0.239703	0.048776	0.194568	0.931223	0.745265	1.60157e-05
709	30130_irnt	Monocyte count	women	187758	NA	Blood assays	continuous_irnt	148	-0.0201452	-0.146254	0.105964	0.754209	0.0748854	0.745276	2.11156e-05
710	30810_irnt	Phosphate (quantile)	women	167812	NA	Blood assays	continuous_irnt	148	-0.072035	-0.187177	0.043107	0.220127	0.906826	0.745337	2.8809e-05
711	30670_irnt	Urea (quantile)	women	184888	NA	Blood assays	continuous_irnt	148	0.0473232	-0.0660149	0.160661	0.41315	0.623482	0.74531	6.02789e-05
712	30030_irnt	Haematocrit percentage	women	188076	NA	Blood assays	continuous_irnt	148	0.0657897	-0.0724993	0.204079	0.351112	0.766872	0.745262	0.000147751
713	30690_irnt	Cholesterol (quantile)	women	184998	NA	Blood assays	continuous_irnt	148	-0.201954	-0.333205	-0.0707023	0.00256339	0.0508701	0.745305	0.000315451
714	30090_irnt	Platelet crit	women	188073	NA	Blood assays	continuous_irnt	148	0.0239109	-0.113149	0.160971	0.732406	0.428045	0.745265	0.000646829
715	30020_irnt	Haemoglobin concentration	women	188076	NA	Blood assays	continuous_irnt	148	0.0616896	-0.0779487	0.201328	0.386559	0.826123	0.745263	0.000780597
716	30270_irnt	Mean sphered cell volume	women	184923	NA	Blood assays	continuous_irnt	148	1.32385e-05	-0.12747	0.127496	0.999838	0.274384	0.745269	0.00125711
717	30640_irnt	Apoliprotein B (quantile)	women	184377	NA	Blood assays	continuous_irnt	148	-0.111352	-0.233308	0.0106045	0.073528	0.00312534	0.745277	0.00215479
718	30100_irnt	Mean platelet (thrombocyte) volume	women	188072	NA	Blood assays	continuous_irnt	148	0.0120051	-0.206474	0.230484	0.914236	0.406866	0.745248	0.00529731
719	30060_irnt	Mean corpuscular haemoglobin concentration	women	188072	NA	Blood assays	continuous_irnt	148	-0.0215296	-0.112577	0.0695175	0.64303	0.659281	0.745264	0.00587153
720	30650_irnt	Aspartate aminotransferase (quantile)	women	184364	NA	Blood assays	continuous_irnt	148	0.214505	0.0786412	0.350368	0.00197186	0.0189132	0.745298	0.00745818
721	30210_irnt	Eosinophill percentage	women	187760	NA	Blood assays	continuous_irnt	148	0.132927	0.00711515	0.258738	0.0383768	0.162529	0.745278	0.0200906
722	30790_irnt	Lipoprotein A (quantile)	women	147684	NA	Blood assays	continuous_irnt	148	0.0509727	-0.0307844	0.13273	0.221719	0.571558	0.745367	0.0324134
723	30260_irnt	Mean reticulocyte volume	women	184922	NA	Blood assays	continuous_irnt	148	0.105363	-0.0309186	0.241645	0.129696	0.361104	0.74527	0.042469
724	30160	Basophill count	women	187758	NA	Blood assays	ordinal	148	-0.0132919	-0.085266	0.0586822	0.717382	0.357813	0.745275	0.112307
725	30170	Nucleated red blood cell count	women	187752	NA	Blood assays	ordinal	148	-0.0191038	-0.0305154	-0.00769214	0.00103403	0.00336491	0.745279	0.120767
726	30680_irnt	Calcium (quantile)	women	168077	NA	Blood assays	continuous_irnt	148	-0.130688	-0.257127	-0.00424929	0.0427819	0.091544	0.745321	0.185136
727	30700_irnt	Creatinine (quantile)	women	184912	NA	Blood assays	continuous_irnt	148	0.0182595	-0.11879	0.155309	0.793992	0.885634	0.745291	0.213821
728	30180_irnt	Lymphocyte percentage	women	187760	NA	Blood assays	continuous_irnt	148	-0.0553246	-0.166336	0.0556864	0.328674	0.492939	0.745278	0.306513
729	30080_irnt	Platelet count	women	188075	NA	Blood assays	continuous_irnt	148	0.0145091	-0.156357	0.185375	0.867818	0.986633	0.745259	0.568423
730	30110_irnt	Platelet distribution width	women	188072	NA	Blood assays	continuous_irnt	148	-0.0434926	-0.188017	0.101032	0.555309	0.42934	0.745265	0.620149
731	30860_irnt	Total protein (quantile)	women	167977	NA	Blood assays	continuous_irnt	148	-0.0686242	-0.226995	0.0897468	0.395727	0.341145	0.745329	0.870333
732	30780_irnt	LDL cholesterol (quantile)	women	184689	NA	Blood assays	continuous_irnt	148	-0.151091	-0.278142	-0.0240411	0.0197618	0.0160973	0.74528	0.875
733	400_irnt	Time to complete round	women	190979	NA	Cognitive function	continuous_irnt	148	-0.0142885	-0.119898	0.0913214	0.790875	0.224454	0.745336	1.04979e-05
734	399_irnt	Number of incorrect matches in round	women	193902	NA	Cognitive function	continuous_irnt	148	-0.0201744	-0.118013	0.0776645	0.686106	0.782497	0.745315	0.0373622
735	398	Number of correct matches in round	women	193902	NA	Cognitive function	ordinal	148	0.00128899	-0.0190189	0.0215969	0.900996	0.556044	0.745312	0.175842
736	404_irnt	Duration to first press of snap-button in each round	women	192783	NA	Cognitive function	continuous_irnt	148	0.031438	-0.0592276	0.122104	0.49675	0.269623	0.745341	0.25424
737	403	Number of times snap-button pressed	women	193427	NA	Cognitive function	ordinal	148	0.00819002	-0.0186565	0.0350366	0.549892	0.785596	0.745334	0.287256
738	20023_irnt	Mean time to correctly identify matches	women	192893	NA	Cognitive function	continuous_irnt	148	-0.000847791	-0.0901647	0.0884691	0.985157	0.757832	0.745346	0.331346
739	age	Age at recruitment	women	194174	NA	Age at recruitment	continuous_raw	148	0.552197	-0.0518688	1.15626	0.0731859	0.0454941	0.745311	0.751225
740	XII_SKIN_SUBCUTAN	Diseases of the skin and subcutaneous tissue	women	194174	14112	Diseases of the skin and subcutaneous tissue	binary	148	0.00682701	-0.0131505	0.0268045	0.502993	0.148098	0.745311	2.36361e-10
741	L03	Diagnoses - main ICD10: L03 Cellulitis	women	194174	1680	Diseases of the skin and subcutaneous tissue	binary	148	0.00513709	-0.002042	0.0123162	0.160773	0.513059	0.745311	2.67755e-10
742	L02	Diagnoses - main ICD10: L02 Cutaneous abscess, furuncle and carbuncle	women	194174	780	Diseases of the skin and subcutaneous tissue	binary	148	0.00579751	0.00104723	0.0105478	0.0167546	0.327976	0.745311	4.88156e-06
743	L72	Diagnoses - main ICD10: L72 Follicular cysts of skin and subcutaneous tissue	women	194174	3453	Diseases of the skin and subcutaneous tissue	binary	148	-0.00182144	-0.0113338	0.0076909	0.707439	0.088892	0.745311	0.000116296
744	L12_NAIL_INGROW	Ingrowing nail	women	194174	321	Diseases of the skin and subcutaneous tissue	binary	148	0.00230819	-0.000598638	0.00521502	0.119631	0.354088	0.74531	0.0342845
745	L12_NAILDIS	Nail disorders	women	194174	441	Diseases of the skin and subcutaneous tissue	binary	148	0.00248095	-0.00108096	0.00604287	0.172203	0.384753	0.745311	0.0908483
746	L12_INFECT_SKIN_OTHER	Other local infections of skin and subcutaneous tissue	women	194174	226	Diseases of the skin and subcutaneous tissue	binary	148	0.00100714	-0.00151408	0.00352836	0.433663	0.740966	0.745311	0.14176
747	L08	Diagnoses - main ICD10: L08 Other local infections of skin and subcutaneous tissue	women	194174	211	Diseases of the skin and subcutaneous tissue	binary	148	0.000901341	-0.00161665	0.00341933	0.482934	0.796106	0.745312	0.153036
748	L82	Diagnoses - main ICD10: L82 Seborrhoeic keratosis	women	194174	1143	Diseases of the skin and subcutaneous tissue	binary	148	-0.00315556	-0.00870564	0.00239453	0.265126	0.10136	0.74531	0.175132
749	L12_ATROPHICSKIN	Atrophic disorders of skin	women	194174	1219	Diseases of the skin and subcutaneous tissue	binary	148	0.0025777	-0.00320615	0.00836156	0.38239	0.593376	0.74531	0.250397
750	L90	Diagnoses - main ICD10: L90 Atrophic disorders of skin	women	194174	1169	Diseases of the skin and subcutaneous tissue	binary	148	0.0025777	-0.00320615	0.00836156	0.38239	0.593376	0.74531	0.250397
751	L12_HYPERTROPHICNAS	Other and unspecified hypertrophic disorders of skin	women	194174	270	Diseases of the skin and subcutaneous tissue	binary	148	0.000739777	-0.00192288	0.00340244	0.586067	0.81572	0.74531	0.312718
752	L12_SCARCONDITIONS	Scar conditions and fibrosis of skin	women	194174	973	Diseases of the skin and subcutaneous tissue	binary	148	0.000851672	-0.00419401	0.00589735	0.740775	0.925646	0.745311	0.449743
753	L43	Diagnoses - main ICD10: L43 Lichen planus	women	194174	256	Diseases of the skin and subcutaneous tissue	binary	148	-0.00145325	-0.00426646	0.00135996	0.31131	0.407561	0.74531	0.476631
754	L12_HYPERTROPHICSKIN	Hypertrophic disorders of skin	women	194174	375	Diseases of the skin and subcutaneous tissue	binary	148	0.000765463	-0.0023716	0.00390253	0.632477	0.779265	0.74531	0.507091
755	L91	Diagnoses - main ICD10: L91 Hypertrophic disorders of skin	women	194174	368	Diseases of the skin and subcutaneous tissue	binary	148	0.000765463	-0.0023716	0.00390253	0.632477	0.779265	0.74531	0.507091
756	L12_NONIONRADISKIN	Skin changes due to chronic exposure to nonionizing radiation	women	194174	749	Diseases of the skin and subcutaneous tissue	binary	148	0.00256106	-0.00196589	0.00708801	0.267506	0.166377	0.74531	0.530123
757	L57	Diagnoses - main ICD10: L57 Skin changes due to chronic exposure to nonionising radiation	women	194174	726	Diseases of the skin and subcutaneous tissue	binary	148	0.00256106	-0.00196589	0.00708801	0.267506	0.166377	0.74531	0.530123
758	L12_ACTINKERA	Actinic keratosis	women	194174	663	Diseases of the skin and subcutaneous tissue	binary	148	0.00272891	-0.0014369	0.00689473	0.19917	0.118519	0.745311	0.543988
759	L12_OTHERDISSKINANDSUBCUTIS	Other disorders of skin and subcutaneous tissue, not elsewhere classified	women	194174	2308	Diseases of the skin and subcutaneous tissue	binary	148	-0.00054102	-0.00830569	0.00722366	0.891375	0.957842	0.74531	0.559514
760	L98	Diagnoses - main ICD10: L98 Other disorders of skin and subcutaneous tissue, not elsewhere classified	women	194174	2246	Diseases of the skin and subcutaneous tissue	binary	148	-0.00054102	-0.00830569	0.00722366	0.891375	0.957842	0.74531	0.559514
761	L12_SKINSUBCUTISNAS	Other and unspecified disorders of skin and subcutaneous tissue	women	194174	2131	Diseases of the skin and subcutaneous tissue	binary	148	-0.00171082	-0.00916257	0.00574093	0.652724	0.780005	0.745311	0.562722
762	L12_GRANULOMATOUSSKIN	Granulomatous disorders of skin and subcutaneous tissue	women	194174	207	Diseases of the skin and subcutaneous tissue	binary	148	1.61925e-05	-0.00240357	0.00243596	0.989536	0.868206	0.74531	0.594259
763	L12_LICHENSCLERATROPH	Lichen sclerosus et atrophicus	women	194174	238	Diseases of the skin and subcutaneous tissue	binary	148	0.00138974	-0.00120724	0.00398672	0.294249	0.353377	0.74531	0.596315
764	L12_OTHPIGMENTATION	Other disorders of pigmentation	women	194174	328	Diseases of the skin and subcutaneous tissue	binary	148	-0.00146609	-0.00440045	0.00146826	0.327452	0.352632	0.745309	0.757887
765	L81	Diagnoses - main ICD10: L81 Other disorders of pigmentation	women	194174	319	Diseases of the skin and subcutaneous tissue	binary	148	-0.00146609	-0.00440045	0.00146826	0.327452	0.352632	0.745309	0.757887
766	L12_EPIDERMALTHICKOTH	Other epidermal thickening	women	194174	243	Diseases of the skin and subcutaneous tissue	binary	148	0.000514735	-0.00202772	0.00305719	0.691511	0.710207	0.745311	0.888443
767	L85	Diagnoses - main ICD10: L85 Other epidermal thickening	women	194174	237	Diseases of the skin and subcutaneous tissue	binary	148	0.000514735	-0.00202772	0.00305719	0.691511	0.710207	0.745311	0.888443
768	L12_EPIDERMTHICKNAS	Other and unspecified epidermal thickening	women	194174	229	Diseases of the skin and subcutaneous tissue	binary	148	0.000732243	-0.00171984	0.00318433	0.558356	0.559805	0.74531	0.918144
769	IX_CIRCULATORY	Diseases of the circulatory system	women	194174	25771	Diseases of the circulatory system	binary	148	-0.00101321	-0.0257151	0.0236887	0.935925	0.0041308	0.745312	1.02563e-15
770	I9_IHD	Ischaemic heart disease, wide definition	women	194174	5801	Diseases of the circulatory system	binary	148	-5.09101e-05	-0.0129468	0.012845	0.993826	0.0403571	0.745311	2.44411e-09
771	I9_CORATHER	Coronary atherosclerosis	women	194174	3326	Diseases of the circulatory system	binary	148	0.00249148	-0.00694042	0.0119234	0.604644	0.258326	0.745311	7.51892e-07
772	I9_CHD	Major coronary heart disease event	women	194174	2519	Diseases of the circulatory system	binary	148	0.00721725	-0.00217007	0.0166046	0.131842	0.974188	0.74531	1.50947e-06
773	I9_CHD_NOREV	Major coronary heart disease event excluding revascularizations	women	194174	2519	Diseases of the circulatory system	binary	148	0.00721725	-0.00217007	0.0166046	0.131842	0.974188	0.74531	1.50947e-06
774	I9_UAP	Unstable angina pectoris	women	194174	1179	Diseases of the circulatory system	binary	148	0.00548927	-8.32629e-05	0.0110618	0.0535228	0.532181	0.74531	2.87237e-05
775	I9_DISVEINLYMPH	Diseases of veins, lymphatic vessels and lymph nodes, not elsewhere classified	women	194174	7252	Diseases of the circulatory system	binary	148	0.00502569	-0.0110428	0.0210941	0.539867	0.513082	0.745311	0.000118055
776	I9_HEARTFAIL	Heart failure,strict	women	194174	395	Diseases of the circulatory system	binary	148	0.00299495	-0.000371187	0.00636109	0.0811875	0.55573	0.74531	0.000211251
777	I83	Diagnoses - main ICD10: I83 Varicose veins of lower extremities	women	194174	5896	Diseases of the circulatory system	binary	148	0.0023453	-0.0119561	0.0166467	0.747895	0.413978	0.74531	0.000630082
778	I9_MI_STRICT	Myocardial infarction, strict	women	194174	1468	Diseases of the circulatory system	binary	148	0.00287123	-0.0042608	0.0100033	0.430085	0.753257	0.74531	0.000676934
779	I9_DVTANDPULM	DVT of lower extremities and pulmonary embolism	women	194174	1903	Diseases of the circulatory system	binary	148	0.00534585	-0.00168784	0.0123795	0.136319	0.599604	0.745311	0.00197434
780	I9_PHLETHROMBDVTLOW	DVT of lower extremities	women	194174	917	Diseases of the circulatory system	binary	148	0.00402221	-0.000875338	0.00891977	0.107472	0.50501	0.745311	0.00228888
781	I9_VTE	Venous thromboembolism	women	194174	2028	Diseases of the circulatory system	binary	148	0.00491662	-0.00234222	0.0121755	0.184331	0.664078	0.74531	0.00428401
782	I80	Diagnoses - main ICD10: I80 Phlebitis and thrombophlebitis	women	194174	985	Diseases of the circulatory system	binary	148	0.00477187	-0.000575015	0.0101188	0.080259	0.373398	0.745312	0.00472891
783	I95	Diagnoses - main ICD10: I95 Hypotension	women	194174	208	Diseases of the circulatory system	binary	148	-0.000321769	-0.00295875	0.00231521	0.810983	0.260949	0.745311	0.0100529
784	I84	Diagnoses - main ICD10: I84 Haemorrhoids	women	194174	6043	Diseases of the circulatory system	binary	148	-0.00574559	-0.0200231	0.00853194	0.430268	0.0895307	0.74531	0.0111298
785	I9_CONDUCTIO	Conduction disorders	women	194174	353	Diseases of the circulatory system	binary	148	0.000193791	-0.00284926	0.00323685	0.900669	0.472018	0.745311	0.0119724
786	I9_K_CARDIAC	Death due to cardiac causes	women	194174	312	Diseases of the circulatory system	binary	148	0.00024518	-0.00273315	0.00322351	0.87182	0.530166	0.74531	0.0181927
787	I44	Diagnoses - main ICD10: I44 Atrioventricular and left bundle-branch block	women	194174	214	Diseases of the circulatory system	binary	148	-0.000332917	-0.00286353	0.0021977	0.796527	0.303881	0.74531	0.0255988
788	I48	Diagnoses - main ICD10: I48 Atrial fibrillation and flutter	women	194174	1981	Diseases of the circulatory system	binary	148	0.00170274	-0.00640262	0.0098081	0.680529	0.816999	0.745311	0.0484483
789	I9_PAD	Peripheral artery disease	women	194174	283	Diseases of the circulatory system	binary	148	0.00145381	-0.00130052	0.00420814	0.300893	0.5273	0.745311	0.173373
790	I67	Diagnoses - main ICD10: I67 Other cerebrovascular diseases	women	194174	206	Diseases of the circulatory system	binary	148	-0.000702866	-0.00315002	0.00174428	0.573478	0.310844	0.74531	0.215846
791	I9_HYPTENSPREG	Hypertension complicating pregnancy, childbirth, and the puerperium	women	194174	743	Diseases of the circulatory system	binary	148	0.00147118	-0.0030697	0.00601206	0.525428	0.794435	0.74531	0.224673
792	I26	Diagnoses - main ICD10: I26 Pulmonary embolism	women	194174	925	Diseases of the circulatory system	binary	148	0.00133415	-0.00401756	0.00668587	0.625119	0.913547	0.74531	0.2275
793	I9_NONRHEVALV	Non-rheumatic valve diseases	women	194174	562	Diseases of the circulatory system	binary	148	0.00108417	-0.00275553	0.00492387	0.579981	0.858095	0.74531	0.230695
794	I9_HYPERTENSION	Hypertensive diseases	women	194174	652	Diseases of the circulatory system	binary	148	-0.00304233	-0.00717468	0.00109002	0.149029	0.053702	0.745311	0.233359
795	I35	Diagnoses - main ICD10: I35 Nonrheumatic aortic valve disorders	women	194174	303	Diseases of the circulatory system	binary	148	0.00135563	-0.00163853	0.0043498	0.374869	0.56686	0.745312	0.281044
796	I49	Diagnoses - main ICD10: I49 Other cardiac arrhythmias	women	194174	324	Diseases of the circulatory system	binary	148	0.0024815	-0.00058757	0.00555057	0.113027	0.179312	0.74531	0.329438
797	I34	Diagnoses - main ICD10: I34 Nonrheumatic mitral valve disorders	women	194174	203	Diseases of the circulatory system	binary	148	-0.000563786	-0.00296171	0.00183414	0.644931	0.503015	0.74531	0.588449
798	I63	Diagnoses - main ICD10: I63 Cerebral infarction	women	194174	799	Diseases of the circulatory system	binary	148	-0.000826955	-0.00562108	0.00396717	0.735302	0.814004	0.745311	0.719362
799	I60	Diagnoses - main ICD10: I60 Subarachnoid haemorrhage	women	194174	390	Diseases of the circulatory system	binary	148	-0.00174246	-0.00518418	0.00169926	0.32106	0.337792	0.74531	0.792416
800	I47	Diagnoses - main ICD10: I47 Paroxysmal tachycardia	women	194174	813	Diseases of the circulatory system	binary	148	0.00165857	-0.00315687	0.00647401	0.499635	0.532714	0.74531	0.793027
801	I9_INTRACRA	Nontraumatic intracranial haemmorrhage	women	194174	637	Diseases of the circulatory system	binary	148	-0.000631546	-0.00499095	0.00372786	0.776457	0.719679	0.745309	0.861022
802	I9_ARTOTH	Other diseases of arteries and capillaries	women	194174	446	Diseases of the circulatory system	binary	148	0.00059803	-0.00282186	0.00401792	0.731798	0.747862	0.74531	0.905051
803	K11_GALLBILPANC	Disorders of gallbladder, biliary tract and pancreas	women	194174	9513	Diseases of the digestive system	binary	148	0.0180533	0.000858591	0.0352481	0.0396063	0.177238	0.745311	3.34525e-25
804	K80	Diagnoses - main ICD10: K80 Cholelithiasis	women	194174	7596	Diseases of the digestive system	binary	148	0.0185753	0.00269323	0.0344574	0.0218868	0.352389	0.745311	4.26211e-23
805	XI_DIGESTIVE	Diseases of the digestive system	women	194174	59284	Diseases of the digestive system	binary	148	-0.0149214	-0.0533678	0.0235249	0.446847	0.000234088	0.74531	3.57214e-16
806	K11_HERNIA	Hernia	women	194174	8050	Diseases of the digestive system	binary	148	-0.00350053	-0.019727	0.0127259	0.672425	0.0164668	0.745311	1.40074e-08
807	K81	Diagnoses - main ICD10: K81 Cholecystitis	women	194174	1200	Diseases of the digestive system	binary	148	-0.000578397	-0.00636701	0.00521022	0.844736	0.0405623	0.745311	7.48973e-08
808	K29	Diagnoses - main ICD10: K29 Gastritis and duodenitis	women	194174	7163	Diseases of the digestive system	binary	148	0.00139564	-0.0135362	0.0163275	0.854647	0.119295	0.745311	2.65732e-07
809	K11_OTHGASTR	Other gastritis (incl. Duodenitis)	women	194174	6099	Diseases of the digestive system	binary	148	5.82495e-05	-0.0128653	0.0129818	0.992952	0.0945841	0.745311	8.05394e-07
810	K57	Diagnoses - main ICD10: K57 Diverticular disease of intestine	women	194174	6991	Diseases of the digestive system	binary	148	-0.0116191	-0.0260916	0.00285349	0.115597	0.00178113	0.74531	2.69836e-05
811	K11_OESULC	Ulcer of oesophagus	women	194174	1100	Diseases of the digestive system	binary	148	0.00489599	-0.000462705	0.0102547	0.073337	0.616411	0.745311	4.06546e-05
812	K11_LIVER	Diseases of liver	women	194174	743	Diseases of the digestive system	binary	148	0.000533661	-0.00387712	0.00494444	0.812551	0.28728	0.745311	0.000103749
813	K20	Diagnoses - main ICD10: K20 Oesophagitis	women	194174	2257	Diseases of the digestive system	binary	148	0.00321685	-0.00470657	0.0111403	0.426188	0.743192	0.745311	0.000563958
814	K11	Diagnoses - main ICD10: K11 Diseases of salivary glands	women	194174	413	Diseases of the digestive system	binary	148	0.000244855	-0.00327206	0.00376177	0.89146	0.408912	0.74531	0.00414157
815	K41	Diagnoses - main ICD10: K41 Femoral hernia	women	194174	353	Diseases of the digestive system	binary	148	-0.00274686	-0.00581629	0.000322573	0.0794327	0.346681	0.745311	0.00715482
816	K11_BARRET	Barret oesophagus	women	194174	605	Diseases of the digestive system	binary	148	-0.00399008	-0.00797089	-9.2649e-06	0.0494692	0.00286256	0.745311	0.00733187
817	K11_APPENDIX	Diseases of appendix	women	194174	1501	Diseases of the digestive system	binary	148	-0.00145424	-0.00771186	0.00480338	0.64876	0.168861	0.745311	0.00822024
818	K35	Diagnoses - main ICD10: K35 Acute appendicitis	women	194174	1204	Diseases of the digestive system	binary	148	-0.0015063	-0.0071775	0.00416489	0.602661	0.151572	0.745311	0.00901178
819	K22	Diagnoses - main ICD10: K22 Other diseases of oesophagus	women	194174	2176	Diseases of the digestive system	binary	148	0.00200064	-0.00589378	0.00989507	0.619398	0.762762	0.74531	0.0143827
820	K52	Diagnoses - main ICD10: K52 Other non-infective gastro-enteritis and colitis	women	194174	5335	Diseases of the digestive system	binary	148	-0.00677788	-0.0195178	0.00596209	0.297071	0.0568616	0.745311	0.0186851
821	K61	Diagnoses - main ICD10: K61 Abscess of anal and rectal regions	women	194174	331	Diseases of the digestive system	binary	148	0.00105734	-0.00194319	0.00405787	0.489781	0.982527	0.74531	0.026557
822	K11_OTHDIG	Other diseases of the digestive system	women	194174	3504	Diseases of the digestive system	binary	148	-0.000187196	-0.00969608	0.00932169	0.969222	0.432619	0.74531	0.0280214
823	K11_GIBLEEDING	GI-bleeding	women	194174	2427	Diseases of the digestive system	binary	148	0.000257251	-0.00767898	0.00819349	0.949343	0.527507	0.745311	0.0390333
824	K63	Diagnoses - main ICD10: K63 Other diseases of intestine	women	194174	3632	Diseases of the digestive system	binary	148	-0.00251654	-0.0124527	0.00741963	0.619611	0.228775	0.74531	0.0448171
825	K92	Diagnoses - main ICD10: K92 Other diseases of digestive system	women	194174	2332	Diseases of the digestive system	binary	148	-0.00107045	-0.00917277	0.00703187	0.79568	0.348628	0.745311	0.0499482
826	K83	Diagnoses - main ICD10: K83 Other diseases of biliary tract	women	194174	455	Diseases of the digestive system	binary	148	0.00230575	-0.0013434	0.00595489	0.21556	0.51142	0.745311	0.0546
827	K85	Diagnoses - main ICD10: K85 Acute pancreatitis	women	194174	644	Diseases of the digestive system	binary	148	-0.000707261	-0.0049215	0.00350698	0.742205	0.323318	0.74531	0.0586172
828	K26	Diagnoses - main ICD10: K26 Duodenal ulcer	women	194174	445	Diseases of the digestive system	binary	148	0.00140095	-0.00227095	0.00507285	0.454588	0.872963	0.74531	0.0621211
829	K05	Diagnoses - main ICD10: K05 Gingivitis and periodontal diseases	women	194174	275	Diseases of the digestive system	binary	148	0.000141637	-0.00266932	0.00295259	0.921331	0.575943	0.745311	0.178002
830	K66	Diagnoses - main ICD10: K66 Other disorders of peritoneum	women	194174	275	Diseases of the digestive system	binary	148	-0.000624671	-0.00356941	0.00232007	0.677579	0.372472	0.745311	0.180791
831	K11_GASTRODUOULC	Gastroduodenal ulcer	women	194174	1580	Diseases of the digestive system	binary	148	-0.000269722	-0.00669341	0.00615397	0.934411	0.610778	0.74531	0.21194
832	K91	Diagnoses - main ICD10: K91 Postprocedural disorders of digestive system, not elsewhere classified	women	194174	351	Diseases of the digestive system	binary	148	0.000670908	-0.00260511	0.00394693	0.688135	0.97569	0.745311	0.245464
833	K11_OESOBST	Oesophageal obstruction	women	194174	378	Diseases of the digestive system	binary	148	-0.00155257	-0.00476785	0.0016627	0.343937	0.539728	0.745311	0.253354
834	K11_PERITON	Diseases of peritoneum	women	194174	428	Diseases of the digestive system	binary	148	-0.00112466	-0.0044757	0.00222637	0.510669	0.291021	0.74531	0.285879
835	K60	Diagnoses - main ICD10: K60 Fissure and fistula of anal and rectal regions	women	194174	856	Diseases of the digestive system	binary	148	0.00282502	-0.00229299	0.00794303	0.279317	0.434368	0.745311	0.286486
836	K59	Diagnoses - main ICD10: K59 Other functional intestinal disorders	women	194174	2464	Diseases of the digestive system	binary	148	-0.00924225	-0.018259	-0.000225516	0.0445388	0.0761391	0.745312	0.308304
837	K82	Diagnoses - main ICD10: K82 Other diseases of gallbladder	women	194174	202	Diseases of the digestive system	binary	148	0.000864657	-0.00159093	0.00332024	0.490106	0.694618	0.745311	0.319638
838	K50	Diagnoses - main ICD10: K50 Crohn's disease [regional enteritis]	women	194174	529	Diseases of the digestive system	binary	148	0.00066321	-0.00378483	0.00511125	0.770108	0.995348	0.74531	0.369748
839	K11_ACUTGASTR	Acute gastritis	women	194174	330	Diseases of the digestive system	binary	148	-0.000296131	-0.00323919	0.00264693	0.843662	0.611388	0.745311	0.375858
840	K76	Diagnoses - main ICD10: K76 Other diseases of liver	women	194174	284	Diseases of the digestive system	binary	148	-0.00127516	-0.00410939	0.00155906	0.377875	0.225118	0.74531	0.404948
841	K02	Diagnoses - main ICD10: K02 Dental caries	women	194174	1055	Diseases of the digestive system	binary	148	0.00300446	-0.0025854	0.00859432	0.292135	0.391254	0.745311	0.451266
842	K14	Diagnoses - main ICD10: K14 Diseases of tongue	women	194174	467	Diseases of the digestive system	binary	148	0.00105066	-0.00256311	0.00466443	0.568788	0.409648	0.74531	0.51041
843	K11_CHRONGASTR	Chronic gastritis	women	194174	1028	Diseases of the digestive system	binary	148	0.000535243	-0.00464761	0.00571809	0.839597	0.992889	0.745311	0.510937
844	K11_APPENDOTH	Other appendicitis	women	194174	217	Diseases of the digestive system	binary	148	-0.000568988	-0.00309423	0.00195626	0.658765	0.495865	0.74531	0.525204
845	K11_ILEUS	Paralytic ileus and intestinal obstruction	women	194174	1189	Diseases of the digestive system	binary	148	0.0042249	-0.001348	0.00979779	0.137311	0.0782516	0.74531	0.570411
846	K11_ADHE	Intestinal adhesions without obstruction	women	194174	386	Diseases of the digestive system	binary	148	-0.00045761	-0.00364011	0.00272489	0.77808	0.625624	0.745311	0.574037
847	K11_OTHILEUS	Other or unspecified ileus, impaction or obstruction	women	194174	729	Diseases of the digestive system	binary	148	0.0011155	-0.00325382	0.00548483	0.616803	0.477105	0.745311	0.589595
848	K51	Diagnoses - main ICD10: K51 Ulcerative colitis	women	194174	967	Diseases of the digestive system	binary	148	-0.00152269	-0.00739293	0.00434754	0.611174	0.478534	0.745311	0.611103
849	K86	Diagnoses - main ICD10: K86 Other diseases of pancreas	women	194174	229	Diseases of the digestive system	binary	148	-3.24208e-05	-0.00263021	0.00256537	0.980485	0.888166	0.745311	0.623051
850	K04	Diagnoses - main ICD10: K04 Diseases of pulp and periapical tissues	women	194174	985	Diseases of the digestive system	binary	148	-0.000286035	-0.00547569	0.00490362	0.913975	0.789635	0.74531	0.651972
851	K01	Diagnoses - main ICD10: K01 Embedded and impacted teeth	women	194174	829	Diseases of the digestive system	binary	148	-0.000778497	-0.00548474	0.00392775	0.745777	0.845793	0.745311	0.662486
852	K90	Diagnoses - main ICD10: K90 Intestinal malabsorption	women	194174	596	Diseases of the digestive system	binary	148	0.000196672	-0.00470964	0.00510298	0.937378	0.967361	0.745311	0.713595
853	K11_COELIAC	Coeliac disease	women	194174	550	Diseases of the digestive system	binary	148	0.000604698	-0.00388133	0.00509073	0.79163	0.853722	0.74531	0.779353
854	K55	Diagnoses - main ICD10: K55 Vascular disorders of intestine	women	194174	204	Diseases of the digestive system	binary	148	-9.44378e-05	-0.00256803	0.00237916	0.940351	0.865738	0.74531	0.790251
855	K08	Diagnoses - main ICD10: K08 Other disorders of teeth and supporting structures	women	194174	1016	Diseases of the digestive system	binary	148	-0.000179723	-0.00548336	0.00512391	0.947046	0.873862	0.74531	0.793525
856	K62	Diagnoses - main ICD10: K62 Other diseases of anus and rectum	women	194174	7186	Diseases of the digestive system	binary	148	-0.00362986	-0.0187795	0.0115198	0.638636	0.568569	0.74531	0.825805
857	K07	Diagnoses - main ICD10: K07 Dentofacial anomalies [including malocclusion]	women	194174	272	Diseases of the digestive system	binary	148	-0.00171121	-0.00449384	0.00107142	0.228086	0.230429	0.74531	0.828675
858	K13	Diagnoses - main ICD10: K13 Other diseases of lip and oral mucosa	women	194174	1163	Diseases of the digestive system	binary	148	-0.000525145	-0.00622389	0.0051736	0.856671	0.89367	0.74531	0.865824
859	K30	Diagnoses - main ICD10: K30 Dyspepsia	women	194174	4824	Diseases of the digestive system	binary	148	-0.0081002	-0.0208076	0.00460718	0.211533	0.201435	0.745311	0.902485
860	K25	Diagnoses - main ICD10: K25 Gastric ulcer	women	194174	955	Diseases of the digestive system	binary	148	-0.0015496	-0.00678933	0.00369014	0.562158	0.513908	0.745311	0.904116
861	K11_OTHDISOES	Other diseases of oesophagus	women	194174	610	Diseases of the digestive system	binary	148	0.00252216	-0.0018866	0.00693093	0.262179	0.242477	0.745309	0.964757
862	K31	Diagnoses - main ICD10: K31 Other diseases of stomach and duodenum	women	194174	1439	Diseases of the digestive system	binary	148	-0.00974745	-0.0165507	-0.00294422	0.00498233	0.00288758	0.745311	0.966406
863	XIV_GENITOURINARY	Diseases of the genitourinary system	women	194174	49645	Diseases of the genitourinary system	binary	148	-0.0092888	-0.0453404	0.0267628	0.613566	0.0374866	0.745311	6.23536e-06
864	N92	Diagnoses - main ICD10: N92 Excessive, frequent and irregular menstruation	women	194174	8475	Diseases of the genitourinary system	binary	148	0.00549959	-0.00965176	0.0206509	0.476823	0.47453	0.745311	1.44422e-05
865	N39	Diagnoses - main ICD10: N39 Other disorders of urinary system	women	194174	7355	Diseases of the genitourinary system	binary	148	0.000312955	-0.014287	0.0149129	0.966489	0.176692	0.745311	3.97342e-05
866	N76	Diagnoses - main ICD10: N76 Other inflammation of vagina and vulva	women	194174	463	Diseases of the genitourinary system	binary	148	0.00290338	-0.000805984	0.00661274	0.125006	0.617204	0.745311	0.000915073
867	N17	Diagnoses - main ICD10: N17 Acute renal failure	women	194174	266	Diseases of the genitourinary system	binary	148	6.09451e-06	-0.00288709	0.00289928	0.996706	0.372364	0.745312	0.00811817
868	N72	Diagnoses - main ICD10: N72 Inflammatory disease of cervix uteri	women	194174	370	Diseases of the genitourinary system	binary	148	0.0010747	-0.00204111	0.00419051	0.499022	0.986046	0.745311	0.0397793
869	N20	Diagnoses - main ICD10: N20 Calculus of kidney and ureter	women	194174	1008	Diseases of the genitourinary system	binary	148	-0.00316108	-0.00862692	0.00230477	0.256999	0.0590877	0.74531	0.043136
870	N81	Diagnoses - main ICD10: N81 Female genital prolapse	women	194174	7511	Diseases of the genitourinary system	binary	148	0.0109005	-0.00469532	0.0264963	0.170721	0.43446	0.74531	0.0493513
871	N83	Diagnoses - main ICD10: N83 Noninflammatory disorders of ovary, Fallopian tube and broad ligament	women	194174	2215	Diseases of the genitourinary system	binary	148	-0.00559591	-0.0132191	0.00202727	0.150224	0.0294842	0.745311	0.052022
872	N73	Diagnoses - main ICD10: N73 Other female pelvic inflammatory diseases	women	194174	621	Diseases of the genitourinary system	binary	148	9.3907e-06	-0.0042816	0.00430038	0.996578	0.570849	0.74531	0.0908261
873	N62	Diagnoses - main ICD10: N62 Hypertrophy of breast	women	194174	437	Diseases of the genitourinary system	binary	148	0.00441772	0.000977164	0.00785828	0.0118487	0.0375293	0.745311	0.0919783
874	N94	Diagnoses - main ICD10: N94 Pain and other conditions associated with female genital organs and menstrual cycle	women	194174	1295	Diseases of the genitourinary system	binary	148	0.000144057	-0.00578097	0.00606909	0.961993	0.637638	0.74531	0.122699
875	N60	Diagnoses - main ICD10: N60 Benign mammary dysplasia	women	194174	1149	Diseases of the genitourinary system	binary	148	0.00227351	-0.00323714	0.00778416	0.418737	0.729786	0.745311	0.133342
876	N31	Diagnoses - main ICD10: N31 Neuromuscular dysfunction of bladder, not elsewhere classified	women	194174	573	Diseases of the genitourinary system	binary	148	-0.000106248	-0.00412677	0.00391427	0.958692	0.5743	0.74531	0.134311
877	N95	Diagnoses - main ICD10: N95 Menopausal and other perimenopausal disorders	women	194174	6496	Diseases of the genitourinary system	binary	148	0.00666339	-0.00617063	0.0194974	0.308864	0.566234	0.74531	0.139202
878	N18	Diagnoses - main ICD10: N18 Chronic renal failure	women	194174	205	Diseases of the genitourinary system	binary	148	-0.00200981	-0.00447291	0.000453285	0.10976	0.0316294	0.74531	0.173874
879	N75	Diagnoses - main ICD10: N75 Diseases of Bartholin's gland	women	194174	590	Diseases of the genitourinary system	binary	148	-0.000143387	-0.00407867	0.00379189	0.943069	0.5979	0.745311	0.18193
880	N99	Diagnoses - main ICD10: N99 Postprocedural disorders of genito-urinary system, not elsewhere classified	women	194174	495	Diseases of the genitourinary system	binary	148	-0.00338819	-0.00718273	0.00040635	0.0801053	0.0217092	0.745311	0.19246
881	N30	Diagnoses - main ICD10: N30 Cystitis	women	194174	1034	Diseases of the genitourinary system	binary	148	-0.0101783	-0.0155416	-0.00481496	0.00019959	0.000506578	0.745312	0.193982
882	N89	Diagnoses - main ICD10: N89 Other noninflammatory disorders of vagina	women	194174	762	Diseases of the genitourinary system	binary	148	-0.000641502	-0.00513218	0.00384918	0.779489	0.942434	0.745311	0.277409
883	N32	Diagnoses - main ICD10: N32 Other disorders of bladder	women	194174	1316	Diseases of the genitourinary system	binary	148	0.00181488	-0.00449061	0.00812038	0.572667	0.813231	0.74531	0.287079
884	N61	Diagnoses - main ICD10: N61 Inflammatory disorders of breast	women	194174	330	Diseases of the genitourinary system	binary	148	-0.000629434	-0.00360338	0.00234451	0.67827	0.444194	0.74531	0.333981
885	N93	Diagnoses - main ICD10: N93 Other abnormal uterine and vaginal bleeding	women	194174	2455	Diseases of the genitourinary system	binary	148	0.00459929	-0.00342417	0.0126227	0.261221	0.388688	0.745311	0.338408
886	N36	Diagnoses - main ICD10: N36 Other disorders of urethra	women	194174	228	Diseases of the genitourinary system	binary	148	-0.00152351	-0.00401804	0.000971011	0.231293	0.335783	0.745311	0.373639
887	N23	Diagnoses - main ICD10: N23 Unspecified renal colic	women	194174	421	Diseases of the genitourinary system	binary	148	-0.00459538	-0.00803004	-0.00116072	0.00873337	0.00215492	0.745312	0.389846
888	N87	Diagnoses - main ICD10: N87 Dysplasia of cervix uteri	women	194174	1102	Diseases of the genitourinary system	binary	148	0.000980175	-0.0049943	0.00695465	0.747792	0.5532	0.74531	0.453137
889	N02	Diagnoses - main ICD10: N02 Recurrent and persistent haematuria	women	194174	224	Diseases of the genitourinary system	binary	148	-0.000151684	-0.00259295	0.00228958	0.903074	0.706684	0.74531	0.464424
890	N63	Diagnoses - main ICD10: N63 Unspecified lump in breast	women	194174	1175	Diseases of the genitourinary system	binary	148	-0.00489513	-0.0104532	0.000662929	0.0843128	0.114891	0.745311	0.467758
891	N28	Diagnoses - main ICD10: N28 Other disorders of kidney and ureter, not elsewhere classified	women	194174	206	Diseases of the genitourinary system	binary	148	-0.0020679	-0.00451366	0.000377867	0.0974886	0.0507661	0.74531	0.550963
892	N80	Diagnoses - main ICD10: N80 Endometriosis	women	194174	1496	Diseases of the genitourinary system	binary	148	-0.00689375	-0.0132039	-0.000583582	0.0322558	0.0396048	0.745312	0.553549
893	N85	Diagnoses - main ICD10: N85 Other noninflammatory disorders of uterus, except cervix	women	194174	1489	Diseases of the genitourinary system	binary	148	0.00350181	-0.00299199	0.0099956	0.290549	0.354738	0.74531	0.573683
894	N14_GLOMERULAR	Glomerular diseases	women	194174	314	Diseases of the genitourinary system	binary	148	-0.00103826	-0.00407764	0.00200112	0.503159	0.371266	0.74531	0.580079
895	N12	Diagnoses - main ICD10: N12 Tubulo-interstitial nephritis, not specified as acute or chronic	women	194174	452	Diseases of the genitourinary system	binary	148	-0.0013104	-0.00494259	0.0023218	0.479504	0.571459	0.745311	0.593735
896	N86	Diagnoses - main ICD10: N86 Erosion and ectropion of cervix uteri	women	194174	356	Diseases of the genitourinary system	binary	148	-0.0049149	-0.00797436	-0.00185544	0.00164052	0.00155867	0.745311	0.635092
897	N84	Diagnoses - main ICD10: N84 Polyp of female genital tract	women	194174	6986	Diseases of the genitourinary system	binary	148	-0.0021676	-0.0168886	0.0125534	0.77289	0.876407	0.74531	0.658511
898	N35	Diagnoses - main ICD10: N35 Urethral stricture	women	194174	864	Diseases of the genitourinary system	binary	148	-0.00106284	-0.0058887	0.00376303	0.66599	0.754855	0.74531	0.671759
899	N88	Diagnoses - main ICD10: N88 Other noninflammatory disorders of cervix uteri	women	194174	434	Diseases of the genitourinary system	binary	148	-0.000715701	-0.00409675	0.00266535	0.678226	0.576481	0.74531	0.72173
900	N13	Diagnoses - main ICD10: N13 Obstructive and reflux uropathy	women	194174	520	Diseases of the genitourinary system	binary	148	0.000697683	-0.00315457	0.00454994	0.722612	0.633504	0.74531	0.763188
901	N97	Diagnoses - main ICD10: N97 Female infertility	women	194174	696	Diseases of the genitourinary system	binary	148	0.00215648	-0.00248908	0.00680204	0.362918	0.293144	0.74531	0.788944
902	N90	Diagnoses - main ICD10: N90 Other noninflammatory disorders of vulva and perineum	women	194174	1077	Diseases of the genitourinary system	binary	148	-0.00743414	-0.0132605	-0.00160776	0.0123911	0.0107527	0.745312	0.79488
903	N64	Diagnoses - main ICD10: N64 Other disorders of breast	women	194174	835	Diseases of the genitourinary system	binary	148	-0.00121766	-0.00591847	0.00348315	0.611669	0.543727	0.745311	0.833531
904	D3_ANAEMIA_IRONDEF	Iron deficiency anaemia	women	194174	2366	Diseases of the hematopoietic system and blood disorders	binary	148	0.00372568	-0.00411221	0.0115636	0.351516	0.440161	0.745311	2.17013e-07
905	III_BLOOD_IMMUN	Diseases of the blood and blood-forming organs and certain disorders involving the immune mechanism	women	194174	5840	Diseases of the hematopoietic system and blood disorders	binary	148	0.003158	-0.00903941	0.0153554	0.611839	0.23263	0.74531	3.27568e-07
906	D3_OTHERANAEMIA	Other anaemias	women	194174	2440	Diseases of the hematopoietic system and blood disorders	binary	148	-0.00116099	-0.00911822	0.00679624	0.774904	0.14227	0.74531	0.000578165
907	D3_ANAEMIANAS	Other and unspecified anaemias	women	194174	2439	Diseases of the hematopoietic system and blood disorders	binary	148	-0.00112547	-0.0090811	0.00683016	0.78157	0.147454	0.74531	0.000641992
908	D70	Diagnoses - main ICD10: D70 Agranulocytosis	women	194174	677	Diseases of the hematopoietic system and blood disorders	binary	148	-0.000742905	-0.00509188	0.00360607	0.737771	0.914625	0.74531	0.467067
909	D3_PURPURA_AND3_OTHER_HAEMORRHAGIC	Purpura and other haemorrhagic conditions	women	194174	201	Diseases of the hematopoietic system and blood disorders	binary	148	-0.000244138	-0.00254178	0.0020535	0.835028	0.985836	0.745311	0.482853
910	M17	Diagnoses - main ICD10: M17 Gonarthrosis [arthrosis of knee]	women	194174	5828	Diseases of the musculoskeletal system and connective tissue	binary	148	0.0261676	0.0137863	0.0385489	3.43797e-05	0.743522	0.745314	6.6139e-33
911	M13_ARTHROSIS	#Arthrosis	women	194174	13842	Diseases of the musculoskeletal system and connective tissue	binary	148	0.0481131	0.0294753	0.066751	4.20152e-07	0.177292	0.745315	6.45034e-32
912	XIII_MUSCULOSKELET	Diseases of the musculoskeletal system and connective tissue	women	194174	42544	Diseases of the musculoskeletal system and connective tissue	binary	148	0.0536524	0.0150641	0.0922407	0.00642831	0.537642	0.745313	4.73684e-25
913	M13_SOFTTISSUEOTH	Other soft tissue disorders, not elsewhere classified	women	194174	4161	Diseases of the musculoskeletal system and connective tissue	binary	148	0.00918824	-0.00166191	0.0200384	0.0969633	0.388983	0.745311	1.11524e-14
914	M79	Diagnoses - main ICD10: M79 Other soft tissue disorders, not elsewhere classified	women	194174	4003	Diseases of the musculoskeletal system and connective tissue	binary	148	0.00918824	-0.00166191	0.0200384	0.0969633	0.388983	0.745311	1.11524e-14
915	M13_SOFTTISSUENAS	Other specified/unspecified soft tissue disorders	women	194174	1587	Diseases of the musculoskeletal system and connective tissue	binary	148	0.00742912	0.000998185	0.0138601	0.0235629	0.84828	0.745313	8.34926e-11
916	M23	Diagnoses - main ICD10: M23 Internal derangement of knee	women	194174	5007	Diseases of the musculoskeletal system and connective tissue	binary	148	0.00738256	-0.00408559	0.0188507	0.207051	0.493255	0.745311	2.57007e-09
917	M13_MENISCUSDERANGEMENTS	Meniscus derangement	women	194174	4568	Diseases of the musculoskeletal system and connective tissue	binary	148	0.00506766	-0.00575758	0.0158929	0.358868	0.350179	0.745311	1.9158e-08
918	M13_OTHERJOINT	#Other joint disorders	women	194174	15817	Diseases of the musculoskeletal system and connective tissue	binary	148	0.0137645	-0.00919533	0.0367244	0.239992	0.511402	0.745312	1.98445e-08
919	M13_LIMBPAIN	Pain in limb	women	194174	2223	Diseases of the musculoskeletal system and connective tissue	binary	148	0.00705868	-0.00080413	0.0149215	0.0784895	0.984147	0.745311	5.16351e-08
920	M13_SHOULDER	Shoulder lesions	women	194174	3884	Diseases of the musculoskeletal system and connective tissue	binary	148	0.0121919	0.00113034	0.0232535	0.0307537	0.517397	0.74531	1.34512e-06
921	M13_IMPINGEMENT	Impingement syndrome of shoulder	women	194174	1862	Diseases of the musculoskeletal system and connective tissue	binary	148	0.0129815	0.00579337	0.0201697	0.000400709	0.0354311	0.745311	1.85134e-06
922	M25	Diagnoses - main ICD10: M25 Other joint disorders, not elsewhere classified	women	194174	3987	Diseases of the musculoskeletal system and connective tissue	binary	148	-0.00110797	-0.0122016	0.00998568	0.844806	0.0702008	0.745311	2.59923e-06
923	M13_JOINTOTH	Other specific joint derangements/joint disorders	women	194174	4409	Diseases of the musculoskeletal system and connective tissue	binary	148	-0.00213993	-0.0134579	0.00917803	0.710952	0.0461949	0.745311	2.80462e-06
924	M13_ARTHROSIS_OTH	Other arthrosis	women	194174	3249	Diseases of the musculoskeletal system and connective tissue	binary	148	0.00226131	-0.00689041	0.011413	0.628181	0.289221	0.745311	3.49099e-06
925	M19	Diagnoses - main ICD10: M19 Other arthrosis	women	194174	2516	Diseases of the musculoskeletal system and connective tissue	binary	148	0.000872795	-0.00751932	0.00926491	0.838479	0.181356	0.745311	4.87056e-06
926	M16	Diagnoses - main ICD10: M16 Coxarthrosis [arthrosis of hip]	women	194174	5169	Diseases of the musculoskeletal system and connective tissue	binary	148	0.020619	0.00598873	0.0352492	0.00574035	0.0979297	0.745311	0.000213075
927	M13_POLYARTHROPATHIES	#Polyarthropathies	women	194174	1961	Diseases of the musculoskeletal system and connective tissue	binary	148	0.00357032	-0.00421859	0.0113592	0.368963	0.90535	0.745311	0.00156266
928	M13_LOWBACKPAIN	Low back pain	women	194174	3205	Diseases of the musculoskeletal system and connective tissue	binary	148	-0.00117876	-0.0115704	0.00921287	0.82406	0.19952	0.74531	0.0020113
929	M15	Diagnoses - main ICD10: M15 Polyarthrosis	women	194174	770	Diseases of the musculoskeletal system and connective tissue	binary	148	0.00226666	-0.0026406	0.00717391	0.365303	0.935958	0.745311	0.00213929
930	M51	Diagnoses - main ICD10: M51 Other intervertebral disk disorders	women	194174	2609	Diseases of the musculoskeletal system and connective tissue	binary	148	0.00888313	-0.000968277	0.0187345	0.0771742	0.391895	0.745311	0.00284107
931	M81	Diagnoses - main ICD10: M81 Osteoporosis without pathological fracture	women	194174	630	Diseases of the musculoskeletal system and connective tissue	binary	148	-0.00667169	-0.0110238	-0.00231958	0.00265946	0.0303664	0.745312	0.00331631
932	M13_DORSALGIA	Dorsalgia	women	194174	5173	Diseases of the musculoskeletal system and connective tissue	binary	148	-0.0043617	-0.0186744	0.00995098	0.550316	0.1035	0.74531	0.00339747
933	M47	Diagnoses - main ICD10: M47 Spondylosis	women	194174	1196	Diseases of the musculoskeletal system and connective tissue	binary	148	0.00474565	-0.0014482	0.0109395	0.133175	0.544679	0.745311	0.00373923
934	M13_HAMMERTOE	Other hammer toe(s) (acquired)	women	194174	677	Diseases of the musculoskeletal system and connective tissue	binary	148	0.00310442	-0.00134809	0.00755693	0.171768	0.631288	0.745311	0.00436083
935	M13_SPONDYLOPATHY	#Spondylopathies	women	194174	2402	Diseases of the musculoskeletal system and connective tissue	binary	148	0.00512806	-0.00311072	0.0133669	0.222488	0.742575	0.745311	0.00448048
936	M06	Diagnoses - main ICD10: M06 Other rheumatoid arthritis	women	194174	1014	Diseases of the musculoskeletal system and connective tissue	binary	148	0.00214761	-0.00325717	0.0075524	0.436098	0.944715	0.745311	0.00824604
937	M13	Diagnoses - main ICD10: M13 Other arthritis	women	194174	665	Diseases of the musculoskeletal system and connective tissue	binary	148	0.000683166	-0.00388933	0.00525566	0.769649	0.653963	0.745311	0.0249089
938	M13_ROTATORCUFF	Rotator cuff syndrome	women	194174	1045	Diseases of the musculoskeletal system and connective tissue	binary	148	0.00239216	-0.00339024	0.00817456	0.417464	0.909498	0.74531	0.0278297
939	M13_SYNOTEND	Disorders of synovium and tendon	women	194174	3608	Diseases of the musculoskeletal system and connective tissue	binary	148	0.00101839	-0.00869758	0.0107344	0.837232	0.602249	0.745311	0.0288938
940	M13_DEFORMDORSO	#Deforming dorsopathies	women	194174	623	Diseases of the musculoskeletal system and connective tissue	binary	148	0.00307991	-0.000959801	0.00711963	0.135099	0.393367	0.745312	0.0324894
941	M13_ARTHRITISNAS	Ohter specific/unspecified arthritis	women	194174	651	Diseases of the musculoskeletal system and connective tissue	binary	148	0.000230665	-0.00409833	0.00455966	0.916825	0.601414	0.745311	0.0610962
942	M24	Diagnoses - main ICD10: M24 Other specific joint derangements	women	194174	639	Diseases of the musculoskeletal system and connective tissue	binary	148	-0.00245026	-0.00665279	0.00175226	0.253143	0.0692263	0.74531	0.0714409
943	M13_SPINSTENOSIS	Spinal stenosis	women	194174	980	Diseases of the musculoskeletal system and connective tissue	binary	148	0.00301866	-0.0022201	0.00825741	0.258745	0.555654	0.74531	0.0742958
944	M43	Diagnoses - main ICD10: M43 Other deforming dorsopathies	women	194174	393	Diseases of the musculoskeletal system and connective tissue	binary	148	0.00305351	-0.000353504	0.00646052	0.0789856	0.207191	0.745311	0.080394
945	M13_TOEDEFORMOTH	Other deformities of toe(s)	women	194174	779	Diseases of the musculoskeletal system and connective tissue	binary	148	0.00162512	-0.00289037	0.0061406	0.480569	0.855864	0.74531	0.0963464
946	M13_SPONDYLOLISTHESIS	Spondylolisthesis/Spondylolysis	women	194174	414	Diseases of the musculoskeletal system and connective tissue	binary	148	0.00293302	-0.000376038	0.00624208	0.0823456	0.196859	0.74531	0.109243
947	M65	Diagnoses - main ICD10: M65 Synovitis and tenosynovitis	women	194174	1704	Diseases of the musculoskeletal system and connective tissue	binary	148	0.00055208	-0.0065423	0.00764646	0.878774	0.70522	0.745311	0.110206
948	M48	Diagnoses - main ICD10: M48 Other spondylopathies	women	194174	971	Diseases of the musculoskeletal system and connective tissue	binary	148	0.00155388	-0.00372421	0.00683197	0.563928	0.937545	0.74531	0.116285
949	M13_CERVICALGIA	Cervicalgia	women	194174	624	Diseases of the musculoskeletal system and connective tissue	binary	148	-0.00250342	-0.00704115	0.00203431	0.279567	0.0937501	0.745311	0.116818
950	M13_RADICULOPATHY	Radiculopathy	women	194174	318	Diseases of the musculoskeletal system and connective tissue	binary	148	-0.000173513	-0.00323748	0.00289046	0.911622	0.558019	0.745311	0.165475
951	M13_TRIGGERFINGER	Trigger finger	women	194174	1188	Diseases of the musculoskeletal system and connective tissue	binary	148	0.000513427	-0.00505623	0.00608309	0.856623	0.790046	0.745311	0.177164
952	M50	Diagnoses - main ICD10: M50 Cervical disk disorders	women	194174	412	Diseases of the musculoskeletal system and connective tissue	binary	148	0.00162046	-0.00181526	0.00505619	0.355268	0.601103	0.745311	0.180826
953	M67	Diagnoses - main ICD10: M67 Other disorders of synovium and tendon	women	194174	1675	Diseases of the musculoskeletal system and connective tissue	binary	148	-3.93736e-05	-0.00675904	0.0066803	0.990837	0.664484	0.74531	0.211862
954	M13_TENDOSYNOVITISNAS	Other/unspecified synovitis and tenosynovitis	women	194174	361	Diseases of the musculoskeletal system and connective tissue	binary	148	0.000892555	-0.00236672	0.00415183	0.591449	0.871251	0.74531	0.230609
955	M13_GANGLION	Ganglion	women	194174	1482	Diseases of the musculoskeletal system and connective tissue	binary	148	0.000306018	-0.00591265	0.00652468	0.923164	0.780684	0.745311	0.261479
956	M13_TROCHANTERICBURSITIS	Trochanteric bursitis	women	194174	362	Diseases of the musculoskeletal system and connective tissue	binary	148	0.00207249	-0.0011806	0.00532558	0.211789	0.338803	0.745311	0.285225
957	M05	Diagnoses - main ICD10: M05 Seropositive rheumatoid arthritis	women	194174	205	Diseases of the musculoskeletal system and connective tissue	binary	148	-0.000348533	-0.00283801	0.00214095	0.783778	0.527297	0.745311	0.311918
958	M13_ADHCAPSULITIS	Adhesive capsulitis of shoulder	women	194174	774	Diseases of the musculoskeletal system and connective tissue	binary	148	0.00054404	-0.00413799	0.00522607	0.819846	0.919957	0.745311	0.312404
959	M18	Diagnoses - main ICD10: M18 Arthrosis of first carpometacarpal joint	women	194174	688	Diseases of the musculoskeletal system and connective tissue	binary	148	3.26845e-05	-0.00438925	0.00445462	0.988441	0.757457	0.74531	0.338505
960	M13_SHOULDERNAS	Other shoulder lesions	women	194174	390	Diseases of the musculoskeletal system and connective tissue	binary	148	0.000445838	-0.00287734	0.00376901	0.79259	0.965742	0.74531	0.342179
961	M84	Diagnoses - main ICD10: M84 Disorders of continuity of bone	women	194174	537	Diseases of the musculoskeletal system and connective tissue	binary	148	-0.002565	-0.00641377	0.00128378	0.191482	0.0927056	0.74531	0.372136
962	M13_BONEDISNAS	Other specified/unspecified disorders of bone/cartilage	women	194174	544	Diseases of the musculoskeletal system and connective tissue	binary	148	-0.000664502	-0.00498025	0.00365125	0.762821	0.53778	0.745311	0.378553
963	M13_MUSCLE	Disorders of muscles	women	194174	240	Diseases of the musculoskeletal system and connective tissue	binary	148	-0.000874553	-0.00341236	0.00166326	0.499408	0.315054	0.74531	0.389236
964	M13_SCIATICA	Siatica+with lumbago	women	194174	710	Diseases of the musculoskeletal system and connective tissue	binary	148	0.00300984	-0.00130298	0.00732267	0.171367	0.243822	0.745311	0.410612
965	M13_BURSOPATHY	Other bursopathies	women	194174	212	Diseases of the musculoskeletal system and connective tissue	binary	148	-0.000219079	-0.0025788	0.00214064	0.85561	0.664092	0.74531	0.474554
966	M13_HALLUXVALGUS	Hallux valgus (acquired)	women	194174	4872	Diseases of the musculoskeletal system and connective tissue	binary	148	0.00872208	-0.00461588	0.02206	0.199956	0.11117	0.745312	0.481175
967	M13_LATERALEPICOND	Lateral epicondylitis	women	194174	300	Diseases of the musculoskeletal system and connective tissue	binary	148	0.00129864	-0.00150741	0.0041047	0.364369	0.250305	0.745311	0.570851
968	M13_HALLUXRIGIDUS	Hallux rigidus	women	194174	826	Diseases of the musculoskeletal system and connective tissue	binary	148	0.00124839	-0.00373482	0.00623159	0.623421	0.738921	0.74531	0.583481
969	M13_MUSCULOSKELEOTH	Other disorders of the musculoskeletal system and connective tissue	women	194174	271	Diseases of the musculoskeletal system and connective tissue	binary	148	-0.00254932	-0.00522982	0.000131184	0.0623157	0.0317759	0.745311	0.601123
970	M13_FIBROBLASTIC	Fibroblastic disorders	women	194174	805	Diseases of the musculoskeletal system and connective tissue	binary	148	0.00175991	-0.00333402	0.00685384	0.498309	0.581757	0.745311	0.62714
971	M13_SACROCOGG	Sacrococcygeal disorders, not elsewhere classified	women	194174	241	Diseases of the musculoskeletal system and connective tissue	binary	148	0.00152441	-0.00099139	0.00404022	0.234987	0.275613	0.745311	0.628952
972	M21	Diagnoses - main ICD10: M21 Other acquired deformities of limbs	women	194174	345	Diseases of the musculoskeletal system and connective tissue	binary	148	-0.000340843	-0.00381298	0.0031313	0.847429	0.724458	0.745312	0.658183
973	M72	Diagnoses - main ICD10: M72 Fibroblastic disorders	women	194174	801	Diseases of the musculoskeletal system and connective tissue	binary	148	0.00115031	-0.00399524	0.00629587	0.661271	0.741127	0.745311	0.695286
974	M13_SOFTOVERUSE	Soft tissue disorders related to use, overuse and pressure	women	194174	509	Diseases of the musculoskeletal system and connective tissue	binary	148	0.00101725	-0.00289756	0.00493205	0.61055	0.680429	0.74531	0.709444
975	M70	Diagnoses - main ICD10: M70 Soft tissue disorders related to use, overuse and pressure	women	194174	483	Diseases of the musculoskeletal system and connective tissue	binary	148	0.00101725	-0.00289756	0.00493205	0.61055	0.680429	0.74531	0.709444
976	M94	Diagnoses - main ICD10: M94 Other disorders of cartilage	women	194174	213	Diseases of the musculoskeletal system and connective tissue	binary	148	-0.00138558	-0.00399712	0.00122595	0.298393	0.223899	0.745312	0.727187
977	M20	Diagnoses - main ICD10: M20 Acquired deformities of fingers and toes	women	194174	6613	Diseases of the musculoskeletal system and connective tissue	binary	148	0.0108029	-0.00563801	0.0272439	0.197801	0.21435	0.74531	0.728008
978	M71	Diagnoses - main ICD10: M71 Other bursopathies	women	194174	224	Diseases of the musculoskeletal system and connective tissue	binary	148	-0.000682678	-0.00319555	0.00183019	0.594401	0.514577	0.74531	0.791022
979	M13_ENTESOPATHYOTH	Other enthesopathies	women	194174	629	Diseases of the musculoskeletal system and connective tissue	binary	148	0.00107833	-0.00309021	0.00524687	0.612147	0.650325	0.74531	0.808197
980	M77	Diagnoses - main ICD10: M77 Other enthesopathies	women	194174	611	Diseases of the musculoskeletal system and connective tissue	binary	148	0.00107833	-0.00309021	0.00524687	0.612147	0.650325	0.74531	0.808197
981	M89	Diagnoses - main ICD10: M89 Other disorders of bone	women	194174	502	Diseases of the musculoskeletal system and connective tissue	binary	148	0.00020666	-0.00374904	0.00416236	0.918442	0.965077	0.74531	0.848841
982	M13_DORSOPATHYOTH	Other dorsopathies, not elsewhere classified	women	194174	284	Diseases of the musculoskeletal system and connective tissue	binary	148	0.0015297	-0.0012011	0.00426051	0.272246	0.262599	0.74531	0.9086
983	M53	Diagnoses - main ICD10: M53 Other dorsopathies, not elsewhere classified	women	194174	270	Diseases of the musculoskeletal system and connective tissue	binary	148	0.0015297	-0.0012011	0.00426051	0.272246	0.262599	0.74531	0.9086
984	M13_PATELLAOTH	Other disorders of patella	women	194174	225	Diseases of the musculoskeletal system and connective tissue	binary	148	7.1616e-05	-0.00235912	0.00250235	0.953951	0.980531	0.745311	0.914018
985	M13_DUPUTRYEN	Palmar fascial fibromatosis [Dupuytren]	women	194174	653	Diseases of the musculoskeletal system and connective tissue	binary	148	0.000828446	-0.00395942	0.00561631	0.734509	0.746864	0.745311	0.916787
986	M22	Diagnoses - main ICD10: M22 Disorders of patella	women	194174	242	Diseases of the musculoskeletal system and connective tissue	binary	148	0.000850368	-0.00171671	0.00341744	0.516173	0.510203	0.745311	0.936565
987	M13_NECROVASC	#Other necrotizing vasculopathies	women	194174	207	Diseases of the musculoskeletal system and connective tissue	binary	148	0.000533915	-0.00206296	0.00313079	0.686973	0.681856	0.74531	0.963358
988	VI_NERVOUS	Diseases of the nervous system	women	194174	11942	Diseases of the nervous system	binary	148	0.0414896	0.0243327	0.0586465	2.14059e-06	0.203292	0.745314	3.05612e-28
989	G6_NERPLEX	Nerve, nerve root and plexus disorders	women	194174	7342	Diseases of the nervous system	binary	148	0.0376719	0.0239093	0.0514346	8.0983e-08	0.0156326	0.745315	3.96051e-21
990	G6_CARPTU	Carpal tunnel syndrome	women	194174	5575	Diseases of the nervous system	binary	148	0.03533	0.0226357	0.0480242	4.90082e-08	0.00797518	0.745317	2.48795e-19
991	G56	Diagnoses - main ICD10: G56 Mononeuropathies of upper limb	women	194174	5492	Diseases of the nervous system	binary	148	0.0352756	0.022232	0.0483192	1.15419e-07	0.00927531	0.745316	4.16091e-18
992	G6_EPIPAROX	Episodal and paroxysmal disorders	women	194174	2338	Diseases of the nervous system	binary	148	0.00754179	-0.000679553	0.0157631	0.0721835	0.832644	0.745311	5.79788e-07
993	G47	Diagnoses - main ICD10: G47 Sleep disorders	women	194174	734	Diseases of the nervous system	binary	148	0.00798913	0.00325385	0.0127244	0.000943845	0.061155	0.745312	2.13513e-06
994	G6_SLEEPAPNO	Sleep apnoea	women	194174	600	Diseases of the nervous system	binary	148	0.00536539	0.00127916	0.00945162	0.0100671	0.194901	0.745312	2.8377e-05
995	G57	Diagnoses - main ICD10: G57 Mononeuropathies of lower limb	women	194174	901	Diseases of the nervous system	binary	148	0.00396382	-0.00150358	0.00943121	0.155329	0.540992	0.74531	0.00852428
996	G6_PLANTAR	Lesion of plantar nerve	women	194174	830	Diseases of the nervous system	binary	148	0.0041946	-0.00112087	0.00951007	0.121944	0.44056	0.745311	0.0108309
997	G6_CPETAL	Cerebral palsy and other paralytic syndromes	women	194174	270	Diseases of the nervous system	binary	148	-0.000457803	-0.00330665	0.00239104	0.752791	0.386532	0.74531	0.11492
998	G45	Diagnoses - main ICD10: G45 Transient cerebral ischaemic attacks and related syndromes	women	194174	706	Diseases of the nervous system	binary	148	-0.000195511	-0.00475471	0.00436369	0.933018	0.620946	0.745311	0.230819
999	G6_POLYNEU	Polyneuropathies and other disorders of the peripheral nervous system	women	194174	215	Diseases of the nervous system	binary	148	0.000674054	-0.00182874	0.00317685	0.597598	0.869901	0.745311	0.243641
1000	G6_XTRAPYR	Extrapyramidal and movement disorders	women	194174	227	Diseases of the nervous system	binary	148	0.000826147	-0.00161543	0.00326772	0.507211	0.756211	0.745311	0.249795
1001	G6_INTRACRATRAUMA	Intracranial trauma	women	194174	289	Diseases of the nervous system	binary	148	-0.000563632	-0.00331816	0.0021909	0.688385	0.485832	0.74531	0.419233
1002	G6_ULLNLE	Lesion of ulnar nerve	women	194174	336	Diseases of the nervous system	binary	148	-0.000507147	-0.00358801	0.00257372	0.746973	0.587427	0.745311	0.549998
1003	G6_DEMYEL	Demyelenating diseases of the central nervous system	women	194174	539	Diseases of the nervous system	binary	148	-0.0027488	-0.00706303	0.00156543	0.211743	0.134015	0.745312	0.59658
1004	J44	Diagnoses - main ICD10: J44 Other chronic obstructive pulmonary disease	women	194174	690	Diseases of the respiratory system	binary	148	0.00350793	-0.00115719	0.00817306	0.140538	0.78444	0.745311	6.56607e-08
1005	J22	Diagnoses - main ICD10: J22 Unspecified acute lower respiratory infection	women	194174	1502	Diseases of the respiratory system	binary	148	0.00408081	-0.00269551	0.0108571	0.237872	0.84134	0.745311	1.94536e-05
1006	X_RESPIRATORY	Diseases of the respiratory system	women	194174	11789	Diseases of the respiratory system	binary	148	0.0143613	-0.00373469	0.0324573	0.119836	0.720376	0.745312	0.00014251
1007	J98	Diagnoses - main ICD10: J98 Other respiratory disorders	women	194174	266	Diseases of the respiratory system	binary	148	0.00102548	-0.00178038	0.00383134	0.473793	0.993329	0.745311	0.0239461
1008	J33	Diagnoses - main ICD10: J33 Nasal polyp	women	194174	728	Diseases of the respiratory system	binary	148	0.00270171	-0.00194584	0.00734926	0.254551	0.510759	0.745311	0.106681
1009	J38	Diagnoses - main ICD10: J38 Diseases of vocal cords and larynx, not elsewhere classified	women	194174	529	Diseases of the respiratory system	binary	148	-0.0029344	-0.00679944	0.000930652	0.136743	0.0432764	0.74531	0.183897
1010	J35	Diagnoses - main ICD10: J35 Chronic diseases of tonsils and adenoids	women	194174	407	Diseases of the respiratory system	binary	148	0.000636413	-0.0026853	0.00395813	0.707279	0.99617	0.745311	0.247445
1011	J06	Diagnoses - main ICD10: J06 Acute upper respiratory infections of multiple and unspecified sites	women	194174	210	Diseases of the respiratory system	binary	148	0.000600423	-0.00191014	0.00311099	0.639254	0.82868	0.74531	0.41085
1012	J34	Diagnoses - main ICD10: J34 Other disorders of nose and nasal sinuses	women	194174	1734	Diseases of the respiratory system	binary	148	0.00332048	-0.00355086	0.0101918	0.343575	0.433075	0.745311	0.523536
1013	J18	Diagnoses - main ICD10: J18 Pneumonia, organism unspecified	women	194174	2095	Diseases of the respiratory system	binary	148	0.0045711	-0.00358423	0.0127264	0.271956	0.319071	0.745311	0.629256
1014	J90	Diagnoses - main ICD10: J90 Pleural effusion, not elsewhere classified	women	194174	456	Diseases of the respiratory system	binary	148	0.000529694	-0.00314607	0.00420546	0.777607	0.853848	0.74531	0.735584
1015	J03	Diagnoses - main ICD10: J03 Acute tonsillitis	women	194174	224	Diseases of the respiratory system	binary	148	-0.00203905	-0.00455004	0.000471947	0.111478	0.0752496	0.745313	0.772604
1016	VII_EYE_ADNEXA	Diseases of the eye and adnexa	women	194174	16399	Diseases of the sensory system	binary	148	0.00926592	-0.0102521	0.0287839	0.352128	0.601167	0.745311	8.807e-06
1017	H26	Diagnoses - main ICD10: H26 Other cataract	women	194174	6194	Diseases of the sensory system	binary	148	0.00831593	-0.00489985	0.0215317	0.217467	0.958927	0.745311	0.000210901
1018	H7_LENS	Disorders of lens	women	194174	9415	Diseases of the sensory system	binary	148	0.0101227	-0.00517107	0.0254164	0.194539	0.843487	0.745311	0.00051491
1019	H7_RETINALDISOTH	Other retinal disorders	women	194174	923	Diseases of the sensory system	binary	148	-0.00298739	-0.00800031	0.00202553	0.2428	0.038617	0.745309	0.0147299
1020	H7_BLEPHAROCHALASIS	Blepharochalasis	women	194174	346	Diseases of the sensory system	binary	148	0.00159346	-0.00142415	0.00461106	0.300685	0.774546	0.74531	0.017103
1021	H35	Diagnoses - main ICD10: H35 Other retinal disorders	women	194174	874	Diseases of the sensory system	binary	148	-0.00294624	-0.0079086	0.00201612	0.24456	0.0421618	0.745309	0.0189029
1022	H02	Diagnoses - main ICD10: H02 Other disorders of eyelid	women	194174	2474	Diseases of the sensory system	binary	148	-0.00541443	-0.0150971	0.00426824	0.273084	0.0571322	0.745311	0.0291711
1023	H7_EYELIDDIS	Other disorders of eyelid	women	194174	2606	Diseases of the sensory system	binary	148	-0.00534628	-0.0150482	0.00435565	0.280123	0.0596502	0.745311	0.0295882
1024	H7_RETINALBREAK	Retinal breaks without detachment	women	194174	372	Diseases of the sensory system	binary	148	0.000590852	-0.00253329	0.00371499	0.710878	0.267273	0.745309	0.0339809
1025	H7_GLAUCNAS	Other and unspecified glaucoma	women	194174	289	Diseases of the sensory system	binary	148	0.00262883	-0.000372994	0.00563066	0.0860839	0.268366	0.745311	0.0374075
1026	H53	Diagnoses - main ICD10: H53 Visual disturbances	women	194174	274	Diseases of the sensory system	binary	148	0.00146593	-0.00136379	0.00429564	0.309937	0.706785	0.745311	0.0399028
1027	H7_VISUDISTURB	Visual disturbances	women	194174	305	Diseases of the sensory system	binary	148	0.00146593	-0.00136379	0.00429564	0.309937	0.706785	0.745311	0.0399028
1028	H7_MACULADEGEN	Degeneration of macula and posterior pole	women	194174	630	Diseases of the sensory system	binary	148	-0.00227747	-0.00633645	0.00178152	0.271453	0.0660419	0.74531	0.0455643
1029	H8_VERTIGO	Disorders of vestibular function (Vertigo)	women	194174	202	Diseases of the sensory system	binary	148	-0.00148695	-0.00391509	0.000941183	0.230042	0.550278	0.745311	0.0474291
1030	H72	Diagnoses - main ICD10: H72 Perforation of tympanic membrane	women	194174	329	Diseases of the sensory system	binary	148	0.00108799	-0.00195583	0.00413181	0.483569	0.880601	0.74531	0.0817467
1031	H7_RETINANAS	Other specified and unspecified retinal disorders	women	194174	214	Diseases of the sensory system	binary	148	0.000106904	-0.00231325	0.00252706	0.931009	0.628072	0.74531	0.0882071
1032	H50	Diagnoses - main ICD10: H50 Other strabismus	women	194174	355	Diseases of the sensory system	binary	148	0.000966211	-0.00232542	0.00425784	0.565075	0.962836	0.745312	0.0965634
1033	H7_STRABOTH	Other strabismus	women	194174	374	Diseases of the sensory system	binary	148	0.000966211	-0.00232542	0.00425784	0.565075	0.962836	0.745312	0.0965634
1034	H8_LABYRINTHITIS	Labyrinthitis	women	194174	270	Diseases of the sensory system	binary	148	-0.000731013	-0.00339368	0.00193165	0.590513	0.28142	0.74531	0.132797
1035	H00	Diagnoses - main ICD10: H00 Hordeolum and chalazion	women	194174	693	Diseases of the sensory system	binary	148	0.000840339	-0.00364796	0.00532864	0.713648	0.37802	0.74531	0.144222
1036	H83	Diagnoses - main ICD10: H83 Other diseases of inner ear	women	194174	269	Diseases of the sensory system	binary	148	-0.00119729	-0.00394716	0.00155258	0.393458	0.171776	0.74531	0.169197
1037	H7_RETINALDETACHOTH	Other, unspecified and serous retinal detachments	women	194174	354	Diseases of the sensory system	binary	148	-0.000519039	-0.00356684	0.00252877	0.738545	0.433214	0.745311	0.202788
1038	H7_CHALAZION	Chalazion	women	194174	670	Diseases of the sensory system	binary	148	0.000717151	-0.00366585	0.00510015	0.748444	0.444388	0.745311	0.207515
1039	H25	Diagnoses - main ICD10: H25 Senile cataract	women	194174	3569	Diseases of the sensory system	binary	148	0.00300035	-0.00687325	0.012874	0.551452	0.83098	0.745311	0.218481
1040	H61	Diagnoses - main ICD10: H61 Other disorders of external ear	women	194174	295	Diseases of the sensory system	binary	148	0.000836086	-0.00216416	0.00383633	0.584937	0.34981	0.74531	0.289814
1041	H7_EYELIDNAS	Other specified and unspecified disorders of eyelid	women	194174	1272	Diseases of the sensory system	binary	148	-0.00316456	-0.00893088	0.00260176	0.282093	0.138742	0.745311	0.310452
1042	H43	Diagnoses - main ICD10: H43 Disorders of vitreous body	women	194174	217	Diseases of the sensory system	binary	148	0.00191007	-0.000608165	0.0044283	0.137114	0.220171	0.74531	0.311273
1043	H7_VITRBODYGLOBE	Disorders of vitreous body	women	194174	230	Diseases of the sensory system	binary	148	0.00191007	-0.000608165	0.0044283	0.137114	0.220171	0.74531	0.311273
1044	H66	Diagnoses - main ICD10: H66 Suppurative and unspecified otitis media	women	194174	221	Diseases of the sensory system	binary	148	-0.00172622	-0.00431836	0.000865925	0.191817	0.0927052	0.74531	0.373444
1045	H8_MED_SUPP	Suppurative and unspecified otitis media	women	194174	241	Diseases of the sensory system	binary	148	-0.00172622	-0.00431836	0.000865925	0.191817	0.0927052	0.74531	0.373444
1046	H7_PTOSIS	Ptosis of eyelid	women	194174	580	Diseases of the sensory system	binary	148	-0.00184923	-0.00595776	0.0022593	0.377685	0.239919	0.74531	0.47211
1047	H7_STENOLACRI	Stenosis and insufficiency of lacrimal passages	women	194174	579	Diseases of the sensory system	binary	148	-0.00306061	-0.00699869	0.000877471	0.127696	0.171594	0.745311	0.477745
1048	H7_GLAUCPRIMOPEN	Primary open-angle glaucoma	women	194174	233	Diseases of the sensory system	binary	148	0.00307415	0.000600827	0.00554747	0.0148472	0.00614774	0.745311	0.622425
1049	H8_OTHHEARINGLOSS	Other hearing loss	women	194174	210	Diseases of the sensory system	binary	148	0.000100192	-0.00224844	0.00244882	0.933365	0.818735	0.745311	0.67736
1050	H33	Diagnoses - main ICD10: H33 Retinal detachments and breaks	women	194174	1090	Diseases of the sensory system	binary	148	0.00138136	-0.004088	0.00685072	0.62059	0.516083	0.745311	0.707593
1051	H7_GLAUCCLOSEPRIM	Primary angle-closure glaucoma	women	194174	287	Diseases of the sensory system	binary	148	0.000452272	-0.00233718	0.00324173	0.750651	0.822723	0.74531	0.741231
1052	H11	Diagnoses - main ICD10: H11 Other disorders of conjunctiva	women	194174	259	Diseases of the sensory system	binary	148	0.00117366	-0.00161578	0.0039631	0.409567	0.33252	0.74531	0.771341
1053	H7_OTHERCONJ	Other disorders of conjunctiva	women	194174	270	Diseases of the sensory system	binary	148	0.00117366	-0.00161578	0.0039631	0.409567	0.33252	0.74531	0.771341
1054	H7_EPIPHORA	Epiphora	women	194174	405	Diseases of the sensory system	binary	148	-3.20519e-05	-0.00329122	0.00322712	0.984622	0.94659	0.74531	0.796472
1055	H65	Diagnoses - main ICD10: H65 Nonsuppurative otitis media	women	194174	377	Diseases of the sensory system	binary	148	-0.00290607	-0.00614577	0.000333627	0.0787262	0.0763346	0.745311	0.80447
1056	H8_HL_NAS	Other specified/unspecified hearing loss	women	194174	202	Diseases of the sensory system	binary	148	0.000220177	-0.00208334	0.00252369	0.851395	0.89695	0.745311	0.84022
1057	VIII_EAR_MASTOID	Diseases of the ear and mastoid process	women	194174	2719	Diseases of the sensory system	binary	148	-0.0032315	-0.0124701	0.00600711	0.49299	0.505652	0.74531	0.863334
1058	H7_RETINALDETACH	Retinal detachments and breaks	women	194174	1240	Diseases of the sensory system	binary	148	0.000887523	-0.00502144	0.00679649	0.768464	0.782039	0.74531	0.919437
1059	H04	Diagnoses - main ICD10: H04 Disorders of lachrymal system	women	194174	1024	Diseases of the sensory system	binary	148	-0.0018643	-0.00724393	0.00351533	0.496997	0.453298	0.74531	0.922682
1060	H7_LACRIMALSYSTEM	Disorders of lacrimal system	women	194174	1069	Diseases of the sensory system	binary	148	-0.0018643	-0.00724393	0.00351533	0.496997	0.453298	0.74531	0.922682
1061	H7_RETINALDETACHBREAK	Retinal detachment with retinal break	women	194174	461	Diseases of the sensory system	binary	148	0.000365391	-0.00311186	0.00384265	0.836827	0.85201	0.74531	0.927325
1062	H7_ENTROPION	Entropion and trichiasis of eyelid	women	194174	234	Diseases of the sensory system	binary	148	-0.0012465	-0.00385894	0.00136594	0.349697	0.329783	0.745312	0.969862
1063	2443	Diabetes diagnosed by doctor	women	193726	6589	Endocrine and metabolic diseases	binary	148	0.0487081	0.0342938	0.0631223	3.51923e-11	0.256131	0.745315	6.84696e-67
1064	IV_ENDOCRIN_NUTRIT	Endocrine, nutritional and metabolic diseases	women	194174	4049	Endocrine and metabolic diseases	binary	148	0.00692354	-0.00410855	0.0179556	0.218683	0.261697	0.74531	9.12708e-13
1065	E87	Diagnoses - main ICD10: E87 Other disorders of fluid, electrolyte and acid-base balance	women	194174	273	Endocrine and metabolic diseases	binary	148	7.5026e-05	-0.00307882	0.00322887	0.962812	0.550023	0.74531	0.0555374
1066	E21	Diagnoses - main ICD10: E21 Hyperparathyroidism and other disorders of parathyroid gland	women	194174	236	Endocrine and metabolic diseases	binary	148	0.000832068	-0.00179065	0.00345478	0.534069	0.942484	0.745311	0.0844234
1067	E83	Diagnoses - main ICD10: E83 Disorders of mineral metabolism	women	194174	289	Endocrine and metabolic diseases	binary	148	-0.0018262	-0.00480457	0.00115217	0.229456	0.406472	0.74531	0.195171
1068	E04	Diagnoses - main ICD10: E04 Other non-toxic goitre	women	194174	875	Endocrine and metabolic diseases	binary	148	-0.00278681	-0.00829428	0.00272066	0.321319	0.259549	0.745311	0.812537
1069	2178	Overall health rating	women	193397	NA	Health and medical history	ordinal	148	0.0759715	0.00491455	0.147028	0.0361246	9.66775e-05	0.745309	1.49662e-66
1070	6150_100	Vascular/heart problems diagnosed by doctor: None of the above	women	193757	144417	Health and medical history	binary	148	-0.0659163	-0.113704	-0.0181287	0.00686145	0.0714919	0.745328	2.11311e-42
1071	2188	Long-standing illness, disability or infirmity	women	189271	56574	Health and medical history	binary	148	0.0737296	0.0282503	0.119209	0.00148584	0.263048	0.745367	8.85342e-40
1072	6150_4	Vascular/heart problems diagnosed by doctor: High blood pressure	women	193757	46281	Health and medical history	binary	148	0.0682082	0.0196698	0.116747	0.00588313	0.133193	0.74533	1.91834e-38
1073	6149_6	Mouth/teeth dental problems: Dentures	women	193456	31146	Health and medical history	binary	148	0.071705	0.0381231	0.105287	2.85203e-05	0.440201	0.745325	4.13474e-27
1074	6150_1	Vascular/heart problems diagnosed by doctor: Heart attack	women	193757	1567	Health and medical history	binary	148	0.00345144	-0.00334081	0.0102437	0.319278	0.173226	0.745318	1.19412e-12
1075	2335	Chest pain or discomfort	women	192247	27181	Health and medical history	binary	148	-0.00464462	-0.034614	0.0253247	0.761316	0.00567054	0.745336	1.62512e-12
1076	6149_4	Mouth/teeth dental problems: Loose teeth	women	193456	7217	Health and medical history	binary	148	0.0127305	-0.000821452	0.0262824	0.065598	0.687546	0.745319	4.26934e-12
1077	2473	Other serious medical condition/disability diagnosed by doctor	women	190106	38143	Health and medical history	binary	148	0.0142988	-0.0186241	0.0472218	0.394638	0.162299	0.745314	1.39756e-11
1078	6149_100	Mouth/teeth dental problems: None of the above	women	193456	115287	Health and medical history	binary	148	-0.0268224	-0.0729958	0.0193511	0.25489	0.37039	0.745318	5.68006e-10
1079	6152_5	Blood clot, DVT, bronchitis, emphysema, asthma, rhinitis, eczema, allergy diagnosed by doctor: Blood clot in the leg (DVT)	women	193832	4325	Health and medical history	binary	148	0.0222315	0.0108931	0.03357	0.00012156	0.0288859	0.745311	4.78225e-08
1080	6152_6	Blood clot, DVT, bronchitis, emphysema, asthma, rhinitis, eczema, allergy diagnosed by doctor: Emphysema/chronic bronchitis	women	193832	2972	Health and medical history	binary	148	0.00361106	-0.00634903	0.0135711	0.477338	0.410798	0.74531	3.32933e-06
1081	6152_7	Blood clot, DVT, bronchitis, emphysema, asthma, rhinitis, eczema, allergy diagnosed by doctor: Blood clot in the lung	women	193832	1617	Health and medical history	binary	148	0.00587318	-0.000745955	0.0124923	0.0820202	0.7208	0.74531	1.18875e-05
1082	6152_100	Blood clot, DVT, bronchitis, emphysema, asthma, rhinitis, eczema, allergy diagnosed by doctor: None of the above	women	193832	127816	Health and medical history	binary	148	-0.0438112	-0.0897951	0.00217271	0.0618518	0.436537	0.745309	0.000417034
1083	6149_2	Mouth/teeth dental problems: Painful gums	women	193456	6384	Health and medical history	binary	148	-0.00061605	-0.0134027	0.0121706	0.924768	0.328459	0.745317	0.00955942
1084	6149_1	Mouth/teeth dental problems: Mouth ulcers	women	193456	21646	Health and medical history	binary	148	-0.0377877	-0.0667839	-0.00879139	0.010643	0.0612731	0.74532	0.0156814
1085	6151_1	Fractured bone site(s): Ankle	women	193291	3319	Health and medical history	binary	148	-0.000161558	-0.00984624	0.00952312	0.973917	0.473727	0.745334	0.043704
1086	6151_5	Fractured bone site(s): Wrist	women	193291	5046	Health and medical history	binary	148	-0.0152049	-0.0269331	-0.00347667	0.0110546	0.0407271	0.745333	0.0629957
1087	6149_5	Mouth/teeth dental problems: Toothache	women	193456	6999	Health and medical history	binary	148	-0.00249103	-0.0158438	0.0108618	0.714633	0.367387	0.745317	0.128053
1088	6149_3	Mouth/teeth dental problems: Bleeding gums	women	193456	28973	Health and medical history	binary	148	-0.00326311	-0.0354389	0.0289127	0.842443	0.567552	0.745316	0.284225
1089	6151_6	Fractured bone site(s): Arm	women	193291	2311	Health and medical history	binary	148	0.00259724	-0.00518223	0.0103767	0.512886	0.73147	0.745333	0.30458
1090	6152_9	Blood clot, DVT, bronchitis, emphysema, asthma, rhinitis, eczema, allergy diagnosed by doctor: Hayfever, allergic rhinitis or eczema	women	193832	48486	Health and medical history	binary	148	0.0147406	-0.0277421	0.0572232	0.496463	0.30558	0.745309	0.365432
1091	6151_7	Fractured bone site(s): Other bones	women	193291	9719	Health and medical history	binary	148	-0.00629055	-0.0246953	0.0121142	0.502925	0.317621	0.745333	0.388405
1092	6151_3	Fractured bone site(s): Hip	women	193291	373	Health and medical history	binary	148	0.000325993	-0.0029366	0.00358859	0.844738	0.774779	0.745333	0.814131
1093	6151_4	Fractured bone site(s): Spine	women	193291	448	Health and medical history	binary	148	0.0005841	-0.0030628	0.004231	0.753586	0.791634	0.745333	0.842128
1094	6151_2	Fractured bone site(s): Leg	women	193291	1153	Health and medical history	binary	148	-0.00227271	-0.00778589	0.00324047	0.419113	0.414221	0.745333	0.914063
1095	2453	Cancer diagnosed by doctor	women	193369	17959	Health and medical history	binary	148	-0.0474753	-0.0709147	-0.0240358	7.19336e-05	2.78605e-05	0.745336	0.997831
1096	I_INFECT_PARASIT	Certain infectious and parasitic diseases	women	194174	5062	Infectious diseases	binary	148	0.00555795	-0.00582445	0.0169403	0.338549	0.996568	0.745311	0.00296746
1097	AB1_INTESTINAL_INFECTIONS	Intestinal infectious diseases	women	194174	2524	Infectious diseases	binary	148	0.00606265	-0.00202883	0.0141541	0.141961	0.394614	0.74531	0.0389563
1098	AB1_OTHER_VIRAL	Other viral diseases	women	194174	680	Infectious diseases	binary	148	0.000838889	-0.00338227	0.00506005	0.696897	0.793252	0.745311	0.0467724
1099	A09	Diagnoses - main ICD10: A09 Diarrhoea and gastro-enteritis of presumed infectious origin	women	194174	1347	Infectious diseases	binary	148	0.00423251	-0.00240171	0.0108667	0.211146	0.505814	0.745311	0.053158
1100	B34	Diagnoses - main ICD10: B34 Viral infection of unspecified site	women	194174	550	Infectious diseases	binary	148	-6.73961e-05	-0.00415341	0.00401861	0.97421	0.564508	0.74531	0.109463
1101	AB1_OTHER_BACTERIAL	Other bacterial diseases	women	194174	947	Infectious diseases	binary	148	-0.004393	-0.00936998	0.000583986	0.0836326	0.0221886	0.745311	0.175012
1102	A41	Diagnoses - main ICD10: A41 Other septicaemia	women	194174	554	Infectious diseases	binary	148	-0.00251708	-0.00718868	0.00215452	0.290951	0.117063	0.745311	0.183842
1103	B07	Diagnoses - main ICD10: B07 Viral warts	women	194174	239	Infectious diseases	binary	148	0.000872001	-0.00177593	0.00351993	0.518639	0.264025	0.74531	0.19845
1104	AB1_MYCOSES	Mycoses	women	194174	234	Infectious diseases	binary	148	0.000635902	-0.0018431	0.0031149	0.615132	0.800414	0.74531	0.411689
1105	A04	Diagnoses - main ICD10: A04 Other bacterial intestinal infections	women	194174	407	Infectious diseases	binary	148	-0.000314631	-0.00390649	0.00327723	0.863686	0.646744	0.745311	0.413315
1106	A08	Diagnoses - main ICD10: A08 Viral and other specified intestinal infections	women	194174	277	Infectious diseases	binary	148	0.00149566	-0.0015353	0.00452663	0.333461	0.282011	0.74531	0.871683
1107	AB1_VIRAL_SKIN_MUCOUS_MEMBRANE	Viral infections characterized by skin and mucous membrane lesions	women	194174	448	Infectious diseases	binary	148	0.00160611	-0.00201781	0.00523002	0.385039	0.350863	0.74531	0.962742
1108	1210	Snoring	women	178728	50457	Lifestyle and environmental	binary	148	-0.0233405	-0.0701398	0.0234588	0.32832	0.0130808	0.745319	2.05249e-24
1109	1190	Nap during day	women	194002	NA	Lifestyle and environmental	ordinal	148	-0.082161	-0.150254	-0.0140683	0.0180349	6.24052e-05	0.745323	2.25683e-05
1110	1220	Daytime dozing / sleeping (narcolepsy)	women	193472	NA	Lifestyle and environmental	ordinal	148	0.0254861	-0.0223042	0.0732765	0.295916	0.80467	0.745314	6.28508e-05
1111	1200	Sleeplessness / insomnia	women	193987	NA	Lifestyle and environmental	ordinal	148	-0.0785052	-0.155219	-0.00179189	0.0448834	0.00100931	0.745324	0.000820077
1112	1757	Facial ageing	women	177280	NA	Lifestyle and environmental	ordinal	148	0.00757031	-0.0396265	0.0547671	0.753236	0.439788	0.745398	0.00109486
1113	1160	Sleep duration	women	192810	NA	Lifestyle and environmental	ordinal	148	-0.0692537	-0.165231	0.0267234	0.157291	0.444692	0.745338	0.0311411
1114	1170	Getting up in morning	women	193717	NA	Lifestyle and environmental	ordinal	148	0.0485313	-0.0366727	0.133735	0.264262	0.396899	0.745312	0.327197
1115	1180	Morning/evening person (chronotype)	women	177604	NA	Lifestyle and environmental	ordinal	148	-0.0795087	-0.204339	0.0453213	0.211895	0.238484	0.745322	0.681376
1116	20002_1065	Non-cancer illness code, self-reported: hypertension	women	194153	43816	Medical conditions	binary	148	0.0602832	0.0127612	0.107805	0.0129087	0.0847829	0.745323	2.89301e-37
1117	20002_1465	Non-cancer illness code, self-reported: osteoarthritis	women	194153	19397	Medical conditions	binary	148	0.0456216	0.0215281	0.0697151	0.000206254	0.668608	0.745313	4.88033e-25
1118	20002_1111	Non-cancer illness code, self-reported: asthma	women	194153	23961	Medical conditions	binary	148	0.0221815	-0.00821827	0.0525813	0.152686	0.33601	0.745311	2.8444e-13
1119	20002_1162	Non-cancer illness code, self-reported: cholelithiasis/gall stones	women	194153	4583	Medical conditions	binary	148	0.0167111	0.00404342	0.0293788	0.00972185	0.759088	0.745311	7.09302e-13
1120	20002_1473	Non-cancer illness code, self-reported: high cholesterol	women	194153	18703	Medical conditions	binary	148	0.00434852	-0.0205492	0.0292463	0.732112	0.04133	0.745313	2.26863e-12
1121	20002_1074	Non-cancer illness code, self-reported: angina	women	194153	3597	Medical conditions	binary	148	-0.00172568	-0.0114336	0.00798229	0.727539	0.0120962	0.745311	5.20197e-10
1122	20002_1138	Non-cancer illness code, self-reported: gastro-oesophageal reflux (gord) / gastric reflux	women	194153	7925	Medical conditions	binary	148	0.00283507	-0.0123386	0.0180087	0.714214	0.142772	0.74531	5.08671e-08
1123	20002_1094	Non-cancer illness code, self-reported: deep venous thrombosis (dvt)	women	194153	4249	Medical conditions	binary	148	0.0216499	0.0105027	0.0327971	0.000140884	0.0272917	0.745312	1.28734e-07
1124	20002_1226	Non-cancer illness code, self-reported: hypothyroidism/myxoedema	women	194153	14915	Medical conditions	binary	148	0.0398119	0.00895057	0.0706732	0.0114583	0.350126	0.745316	2.96041e-07
1125	20002_1276	Non-cancer illness code, self-reported: diabetic eye disease	women	194153	248	Medical conditions	binary	148	0.00362593	0.00106529	0.00618657	0.00551417	0.211986	0.745311	7.13387e-07
1126	20002_1093	Non-cancer illness code, self-reported: pulmonary embolism +/- dvt	women	194153	1616	Medical conditions	binary	148	0.00615772	-0.000431938	0.0127474	0.0670271	0.689722	0.74531	5.51507e-06
1127	20002_1112	Non-cancer illness code, self-reported: chronic obstructive airways disease/copd	women	194153	655	Medical conditions	binary	148	0.00157233	-0.00282514	0.00596979	0.483433	0.520088	0.74531	4.26841e-05
1128	20002_1286	Non-cancer illness code, self-reported: depression	women	194153	13492	Medical conditions	binary	148	0.0162414	-0.00344076	0.0359235	0.105807	0.713216	0.745311	7.22545e-05
1129	20002_1464	Non-cancer illness code, self-reported: rheumatoid arthritis	women	194153	2758	Medical conditions	binary	148	0.008456	-0.000683657	0.0175957	0.0697769	0.56319	0.745311	7.64195e-05
1130	20002_1538	Non-cancer illness code, self-reported: arthritis (nos)	women	194153	1689	Medical conditions	binary	148	0.0057582	-0.00131956	0.012836	0.110812	0.684784	0.74531	0.000154702
1131	20002_1309	Non-cancer illness code, self-reported: osteoporosis	women	194153	5037	Medical conditions	binary	148	-0.0180719	-0.0309381	-0.00520569	0.00590574	0.101818	0.745311	0.000191195
1132	20002_1478	Non-cancer illness code, self-reported: cervical spondylosis	women	194153	1598	Medical conditions	binary	148	-0.00233767	-0.00878805	0.0041127	0.477513	0.0493052	0.74531	0.000329551
1133	20002_1350	Non-cancer illness code, self-reported: polycystic ovaries/polycystic ovarian syndrome	women	194153	436	Medical conditions	binary	148	0.00529388	0.00186928	0.00871847	0.00244723	0.0473566	0.745312	0.000378431
1134	20002_1442	Non-cancer illness code, self-reported: helicobacter pylori	women	194153	564	Medical conditions	binary	148	-0.000714053	-0.00472083	0.00329272	0.726873	0.12031	0.74531	0.000498187
1135	20002_1467	Non-cancer illness code, self-reported: other joint disorder	women	194153	1178	Medical conditions	binary	148	-5.54962e-05	-0.00575671	0.00564572	0.984779	0.233358	0.74531	0.000550622
1136	20002_1142	Non-cancer illness code, self-reported: gastric/stomach ulcers	women	194153	1066	Medical conditions	binary	148	0.00169522	-0.00358204	0.00697248	0.528955	0.623905	0.74531	0.000647594
1137	20002_1542	Non-cancer illness code, self-reported: fibromyalgia	women	194153	463	Medical conditions	binary	148	-0.00203839	-0.0055893	0.00151252	0.260542	0.0190378	0.745311	0.00076466
1138	20002_1453	Non-cancer illness code, self-reported: psoriasis	women	194153	1924	Medical conditions	binary	148	0.0031356	-0.00513893	0.0114101	0.457651	0.763415	0.74531	0.0013071
1139	20002_1617	Non-cancer illness code, self-reported: osteopenia	women	194153	832	Medical conditions	binary	148	0.00160749	-0.00309433	0.00630931	0.502803	0.0851208	0.745311	0.00292728
1140	20002_1073	Non-cancer illness code, self-reported: gestational hypertension/pre-eclampsia	women	194153	1474	Medical conditions	binary	148	0.00716592	0.000806204	0.0135256	0.0272148	0.183107	0.745311	0.00321549
1141	20002_1201	Non-cancer illness code, self-reported: bladder problem (not cancer)	women	194153	1440	Medical conditions	binary	148	-0.00378481	-0.0108403	0.00327068	0.293078	0.0396656	0.74531	0.00566172
1142	20002_1477	Non-cancer illness code, self-reported: psoriatic arthropathy	women	194153	363	Medical conditions	binary	148	0.00136522	-0.00172155	0.00445199	0.386021	0.988852	0.745312	0.00607176
1143	20002_1466	Non-cancer illness code, self-reported: gout	women	194153	377	Medical conditions	binary	148	0.00359547	0.000418734	0.00677221	0.0265336	0.155919	0.745311	0.00659495
1144	20001_1040	Cancer code, self-reported: uterine/endometrial cancer	women	194153	906	Medical conditions	binary	148	0.000696172	-0.00443888	0.00583123	0.790457	0.527094	0.745311	0.0069012
1145	20002_1312	Non-cancer illness code, self-reported: prolapsed disc/slipped disc	women	194153	2955	Medical conditions	binary	148	0.00378822	-0.00555211	0.0131285	0.426663	0.968326	0.74531	0.00920231
1146	20002_1458	Non-cancer illness code, self-reported: diverticular disease/diverticulitis	women	194153	2659	Medical conditions	binary	148	-0.00636654	-0.0146478	0.00191468	0.131861	0.0141807	0.74531	0.0109313
1147	20002_1351	Non-cancer illness code, self-reported: uterine fibroids	women	194153	5514	Medical conditions	binary	148	-0.000726808	-0.0130502	0.0115966	0.907974	0.328885	0.74531	0.0116289
1148	20002_1311	Non-cancer illness code, self-reported: spine arthritis/spondylitis	women	194153	1917	Medical conditions	binary	148	0.000390169	-0.00676775	0.00754809	0.91492	0.465807	0.74531	0.012748
1149	20002_1415	Non-cancer illness code, self-reported: ear/vestibular disorder	women	194153	1539	Medical conditions	binary	148	0.00229511	-0.0040406	0.00863082	0.477706	0.945823	0.745311	0.0157681
1150	20002_1457	Non-cancer illness code, self-reported: duodenal ulcer	women	194153	542	Medical conditions	binary	148	0.00195006	-0.00197373	0.00587384	0.330021	0.828779	0.745311	0.0161255
1151	20002_1568	Non-cancer illness code, self-reported: measles / morbillivirus	women	194153	699	Medical conditions	binary	148	-0.0035546	-0.00825834	0.00114913	0.138569	0.443786	0.745311	0.0182916
1152	20002_1445	Non-cancer illness code, self-reported: clotting disorder/excessive bleeding	women	194153	237	Medical conditions	binary	148	0.000173362	-0.00241258	0.00275931	0.895462	0.514675	0.74531	0.0193694
1153	20002_99999	Non-cancer illness code, self-reported: unclassifiable	women	194153	8140	Medical conditions	binary	148	-0.00537259	-0.0210472	0.010302	0.501716	0.137806	0.74531	0.0226955
1154	20002_1460	Non-cancer illness code, self-reported: rectal or colon adenoma/polyps	women	194153	535	Medical conditions	binary	148	-0.00276901	-0.00651397	0.000975953	0.147285	0.437059	0.74531	0.0262029
1155	20002_1476	Non-cancer illness code, self-reported: sciatica	women	194153	1767	Medical conditions	binary	148	0.00433941	-0.00244606	0.0111249	0.210051	0.561334	0.745311	0.0283397
1156	20002_1265	Non-cancer illness code, self-reported: migraine	women	194153	8287	Medical conditions	binary	148	-0.0281424	-0.0468095	-0.00947537	0.00312832	0.017973	0.745313	0.0284479
1157	20002_1651	Non-cancer illness code, self-reported: fracture lower leg / ankle	women	194153	591	Medical conditions	binary	148	0.00054954	-0.00352485	0.00462393	0.791507	0.644912	0.74531	0.028457
1158	20002_1367	Non-cancer illness code, self-reported: breast cysts	women	194153	1394	Medical conditions	binary	148	-0.0106447	-0.0170905	-0.00419891	0.00120911	0.00776387	0.745311	0.0288857
1159	20002_1297	Non-cancer illness code, self-reported: muscle/soft tissue problem	women	194153	1763	Medical conditions	binary	148	0.00708033	-5.06683e-05	0.0142113	0.0516502	0.188688	0.74531	0.0292434
1160	20002_1374	Non-cancer illness code, self-reported: allergy/hypersensitivity/anaphylaxis	women	194153	1741	Medical conditions	binary	148	0.0045478	-0.00222623	0.0113218	0.188229	0.501351	0.74531	0.0339316
1161	20002_1529	Non-cancer illness code, self-reported: dry eyes	women	194153	395	Medical conditions	binary	148	-0.00109794	-0.00440694	0.00221105	0.51548	0.978684	0.745311	0.0345458
1162	20002_1556	Non-cancer illness code, self-reported: menorrhagia (unknown cause)	women	194153	959	Medical conditions	binary	148	0.000675347	-0.00457047	0.00592117	0.800789	0.670513	0.74531	0.0404879
1163	20002_1485	Non-cancer illness code, self-reported: irregular heart beat	women	194153	278	Medical conditions	binary	148	-0.00198279	-0.00468439	0.000718798	0.150296	0.400293	0.74531	0.0453877
1164	20002_1163	Non-cancer illness code, self-reported: cholecystitis	women	194153	278	Medical conditions	binary	148	0.000719475	-0.00198246	0.00342141	0.601739	0.912748	0.74531	0.0510907
1165	20002_1558	Non-cancer illness code, self-reported: ectopic pregnancy	women	194153	271	Medical conditions	binary	148	0.00156085	-0.00125916	0.00438087	0.278	0.623193	0.74531	0.0528327
1166	20002_1569	Non-cancer illness code, self-reported: mumps / epidemic parotitis	women	194153	409	Medical conditions	binary	148	-0.00264664	-0.00598002	0.000686749	0.119668	0.323448	0.745311	0.0528568
1167	20001_1039	Cancer code, self-reported: ovarian cancer	women	194153	620	Medical conditions	binary	148	-0.00197951	-0.006182	0.00222299	0.355901	0.103941	0.74531	0.055781
1168	20002_1534	Non-cancer illness code, self-reported: back pain	women	194153	1042	Medical conditions	binary	148	-0.000150246	-0.00537059	0.00507009	0.955016	0.482495	0.74531	0.057695
1169	20002_1197	Non-cancer illness code, self-reported: kidney stone/ureter stone/bladder stone	women	194153	846	Medical conditions	binary	148	0.00202181	-0.00279991	0.00684353	0.411169	0.81951	0.74531	0.0581473
1170	20002_1533	Non-cancer illness code, self-reported: disc degeneration	women	194153	371	Medical conditions	binary	148	0.00178203	-0.00133868	0.00490274	0.263053	0.578646	0.74531	0.064402
1171	20002_1224	Non-cancer illness code, self-reported: thyroid problem (not cancer)	women	194153	813	Medical conditions	binary	148	0.00177158	-0.00284645	0.00638961	0.452119	0.850067	0.745311	0.0738389
1172	20002_1331	Non-cancer illness code, self-reported: pernicious anaemia	women	194153	816	Medical conditions	binary	148	0.00173041	-0.00298242	0.00644323	0.471747	0.873582	0.745311	0.0751256
1173	20002_1281	Non-cancer illness code, self-reported: retinal detachment	women	194153	488	Medical conditions	binary	148	-0.0011341	-0.00471143	0.00244323	0.534365	0.208515	0.74531	0.0756264
1174	20001_1002	Cancer code, self-reported: breast cancer	women	194153	7968	Medical conditions	binary	148	-0.0363707	-0.0529571	-0.0197843	1.72483e-05	8.79344e-05	0.745318	0.0826008
1175	20002_1571	Non-cancer illness code, self-reported: chickenpox	women	194153	818	Medical conditions	binary	148	-0.00478845	-0.00979227	0.00021538	0.0607101	0.16235	0.745311	0.0861447
1176	20002_1405	Non-cancer illness code, self-reported: other renal/kidney problem	women	194153	801	Medical conditions	binary	148	-0.00301467	-0.00802886	0.00199953	0.238644	0.0674175	0.74531	0.0866743
1177	20002_1242	Non-cancer illness code, self-reported: eye/eyelid problem	women	194153	1606	Medical conditions	binary	148	-0.000568599	-0.00703872	0.00590153	0.863246	0.456491	0.74531	0.0965309
1178	20002_1386	Non-cancer illness code, self-reported: allergy or anaphylactic reaction to drug	women	194153	2236	Medical conditions	binary	148	-0.00360544	-0.0112288	0.00401794	0.35395	0.125148	0.745311	0.10132
1179	20002_1459	Non-cancer illness code, self-reported: colitis/not crohns or ulcerative colitis	women	194153	493	Medical conditions	binary	148	0.0018731	-0.00172304	0.00546923	0.307314	0.599409	0.745311	0.102734
1180	20002_1381	Non-cancer illness code, self-reported: systemic lupus erythematosis/sle	women	194153	359	Medical conditions	binary	148	0.00193717	-0.00113272	0.00500706	0.216169	0.440977	0.74531	0.113987
1181	20002_1352	Non-cancer illness code, self-reported: uterine polyps	women	194153	1117	Medical conditions	binary	148	-0.00074099	-0.00614307	0.00466109	0.78805	0.821891	0.745309	0.132854
1182	20002_1277	Non-cancer illness code, self-reported: glaucoma	women	194153	1762	Medical conditions	binary	148	0.00645082	-0.000353903	0.0132556	0.0631649	0.146313	0.745311	0.134283
1183	20001_1020	Cancer code, self-reported: large bowel cancer/colorectal cancer	women	194153	222	Medical conditions	binary	148	2.20583e-05	-0.0024136	0.00245771	0.985838	0.601503	0.74531	0.136085
1184	20001_1053	Cancer code, self-reported: non-hodgkins lymphoma	women	194153	292	Medical conditions	binary	148	0.000118986	-0.00265	0.00288797	0.93288	0.684119	0.74531	0.143193
1185	20002_1462	Non-cancer illness code, self-reported: crohns disease	women	194153	625	Medical conditions	binary	148	0.00230928	-0.0022319	0.00685045	0.31892	0.565787	0.74531	0.157128
1186	20002_1250	Non-cancer illness code, self-reported: bell's palsy/facial nerve palsy	women	194153	210	Medical conditions	binary	148	-0.000279046	-0.00273847	0.00218038	0.82402	0.479092	0.745311	0.161785
1187	20002_1412	Non-cancer illness code, self-reported: bronchitis	women	194153	1486	Medical conditions	binary	148	-9.15393e-05	-0.00648608	0.006303	0.977616	0.622722	0.74531	0.171023
1188	20002_1382	Non-cancer illness code, self-reported: sjogren's syndrome/sicca syndrome	women	194153	310	Medical conditions	binary	148	0.000965074	-0.00208292	0.00401307	0.534879	0.824343	0.745311	0.199322
1189	20002_1479	Non-cancer illness code, self-reported: rheumatic fever	women	194153	634	Medical conditions	binary	148	0.000119912	-0.00395423	0.00419406	0.953998	0.709728	0.74531	0.200889
1190	20002_1136	Non-cancer illness code, self-reported: liver/biliary/pancreas problem	women	194153	335	Medical conditions	binary	148	0.000882452	-0.00227174	0.00403664	0.583457	0.873211	0.745311	0.214066
1191	20002_1598	Non-cancer illness code, self-reported: tonsiltis	women	194153	1471	Medical conditions	binary	148	-0.00366931	-0.0100709	0.00273229	0.261257	0.443166	0.74531	0.215072
1192	20001_1072	Cancer code, self-reported: cin/pre-cancer cells cervix	women	194153	1266	Medical conditions	binary	148	0.00445902	-0.00134067	0.0102587	0.131837	0.0444502	0.745311	0.22083
1193	20002_1278	Non-cancer illness code, self-reported: cataract	women	194153	2809	Medical conditions	binary	148	0.00114772	-0.00734213	0.00963758	0.791038	0.893051	0.74531	0.221292
1194	20001_1041	Cancer code, self-reported: cervical cancer	women	194153	1450	Medical conditions	binary	148	-0.00539282	-0.0115451	0.000759438	0.0857921	0.0259896	0.74531	0.223172
1195	20002_1143	Non-cancer illness code, self-reported: gastritis/gastric erosions	women	194153	314	Medical conditions	binary	148	-0.000895017	-0.0038346	0.00204456	0.550673	0.30023	0.74531	0.23079
1196	20002_1454	Non-cancer illness code, self-reported: blistering/desquamating skin disorder	women	194153	286	Medical conditions	binary	148	-0.000181584	-0.00292226	0.00255909	0.896679	0.590557	0.745312	0.236438
1197	20002_1398	Non-cancer illness code, self-reported: pneumonia	women	194153	2567	Medical conditions	binary	148	-0.00741544	-0.0155745	0.000743642	0.074859	0.137613	0.745311	0.2423
1198	20002_1500	Non-cancer illness code, self-reported: vertigo	women	194153	300	Medical conditions	binary	148	-0.00198853	-0.00479495	0.000817887	0.164905	0.0626911	0.745311	0.243266
1199	20002_1255	Non-cancer illness code, self-reported: peripheral neuropathy	women	194153	239	Medical conditions	binary	148	0.000849559	-0.00165609	0.00335521	0.506344	0.756646	0.74531	0.247371
1200	20002_1614	Non-cancer illness code, self-reported: stress	women	194153	245	Medical conditions	binary	148	-0.000460461	-0.00299727	0.00207635	0.722023	0.990699	0.745311	0.252799
1201	20002_1567	Non-cancer illness code, self-reported: infectious mononucleosis / glandular fever / epstein barr virus (ebv)	women	194153	279	Medical conditions	binary	148	-0.00112842	-0.00383503	0.00157818	0.41385	0.631191	0.745311	0.258468
1202	20001_1035	Cancer code, self-reported: bladder cancer	women	194153	218	Medical conditions	binary	148	-0.000834539	-0.00327206	0.00160299	0.502198	0.742551	0.74531	0.260363
1203	20002_1154	Non-cancer illness code, self-reported: irritable bowel syndrome	women	194153	6307	Medical conditions	binary	148	-0.00311556	-0.0174596	0.0112285	0.670321	0.407476	0.745311	0.26269
1204	20002_1135	Non-cancer illness code, self-reported: stomach disorder	women	194153	374	Medical conditions	binary	148	-0.000241909	-0.00350376	0.00301994	0.884429	0.596806	0.745312	0.266277
1205	20002_1225	Non-cancer illness code, self-reported: hyperthyroidism/thyrotoxicosis	women	194153	2227	Medical conditions	binary	148	0.00487859	-0.00407277	0.0138299	0.285429	0.450594	0.745311	0.269522
1206	20002_1266	Non-cancer illness code, self-reported: head injury	women	194153	384	Medical conditions	binary	148	-0.000181535	-0.00360181	0.00323874	0.917148	0.629516	0.74531	0.26998
1207	20001_1022	Cancer code, self-reported: colon cancer/sigmoid cancer	women	194153	514	Medical conditions	binary	148	-0.00307752	-0.00674706	0.000592034	0.100228	0.172571	0.745311	0.272685
1208	20002_1125	Non-cancer illness code, self-reported: pleurisy	women	194153	657	Medical conditions	binary	148	-0.00151305	-0.00566289	0.0026368	0.47485	0.6958	0.74531	0.283117
1209	20002_1463	Non-cancer illness code, self-reported: ulcerative colitis	women	194153	1021	Medical conditions	binary	148	-0.0010064	-0.00662945	0.00461665	0.725746	0.992373	0.74531	0.285033
1210	20002_1510	Non-cancer illness code, self-reported: dyspepsia / indigestion	women	194153	229	Medical conditions	binary	148	-0.000700839	-0.00315337	0.00175169	0.575423	0.341851	0.745311	0.288834
1211	20002_1665	Non-cancer illness code, self-reported: menopausal symptoms / menopause	women	194153	298	Medical conditions	binary	148	-0.0038835	-0.0066806	-0.0010864	0.00650414	0.0119302	0.745311	0.289336
1212	20002_1262	Non-cancer illness code, self-reported: parkinsons disease	women	194153	231	Medical conditions	binary	148	0.000606467	-0.00199233	0.00320526	0.647393	0.402729	0.74531	0.295557
1213	20002_1349	Non-cancer illness code, self-reported: ovarian cyst or cysts	women	194153	2968	Medical conditions	binary	148	-0.00610978	-0.0151645	0.00294492	0.185998	0.295885	0.745311	0.30014
1214	20002_1470	Non-cancer illness code, self-reported: anorexia/bulimia/other eating disorder	women	194153	271	Medical conditions	binary	148	0.00126977	-0.00165586	0.00419541	0.39496	0.211694	0.745311	0.301144
1215	20002_1202	Non-cancer illness code, self-reported: urinary frequency / incontinence	women	194153	783	Medical conditions	binary	148	-0.00109278	-0.00569099	0.00350544	0.641366	0.413962	0.74531	0.336396
1216	20002_1570	Non-cancer illness code, self-reported: rubella / german measles	women	194153	284	Medical conditions	binary	148	-0.000447238	-0.00318695	0.00229247	0.749006	0.985639	0.74531	0.343419
1217	20002_1660	Non-cancer illness code, self-reported: rosacea	women	194153	324	Medical conditions	binary	148	0.000232707	-0.00268399	0.0031494	0.875738	0.629709	0.74531	0.349162
1218	20002_1436	Non-cancer illness code, self-reported: headaches (not migraine)	women	194153	1867	Medical conditions	binary	148	-0.00265178	-0.00989637	0.0045928	0.473116	0.285679	0.745311	0.359869
1219	20002_1288	Non-cancer illness code, self-reported: nervous breakdown	women	194153	314	Medical conditions	binary	148	-0.00321598	-0.00620109	-0.000230869	0.0347252	0.0110294	0.74531	0.364971
1220	20001_1073	Cancer code, self-reported: rodent ulcer	women	194153	285	Medical conditions	binary	148	-3.39773e-05	-0.00288202	0.00281406	0.981345	0.745795	0.745311	0.375006
1221	20001_1065	Cancer code, self-reported: thyroid cancer	women	194153	274	Medical conditions	binary	148	0.00313394	0.000451333	0.00581654	0.0220377	0.0336649	0.74531	0.386296
1222	20002_1291	Non-cancer illness code, self-reported: mania/bipolar disorder/manic depression	women	194153	565	Medical conditions	binary	148	-0.00191947	-0.00585184	0.00201289	0.338718	0.472572	0.745311	0.388133
1223	20002_1446	Non-cancer illness code, self-reported: anaemia	women	194153	428	Medical conditions	binary	148	-0.00246187	-0.00587535	0.00095162	0.157491	0.228462	0.745312	0.395658
1224	20002_1494	Non-cancer illness code, self-reported: varicose veins	women	194153	843	Medical conditions	binary	148	0.00397211	-0.000724024	0.00866825	0.0973603	0.140469	0.745311	0.414688
1225	20002_1502	Non-cancer illness code, self-reported: appendicitis	women	194153	1633	Medical conditions	binary	148	-0.00405058	-0.0105732	0.002472	0.223545	0.309515	0.74531	0.427312
1226	20002_1406	Non-cancer illness code, self-reported: muscle or soft tissue injuries	women	194153	1024	Medical conditions	binary	148	-0.00225807	-0.00743271	0.00291658	0.3924	0.52573	0.745311	0.427943
1227	20002_1416	Non-cancer illness code, self-reported: chronic sinusitis	women	194153	1343	Medical conditions	binary	148	-0.0064092	-0.0123318	-0.000486649	0.0339208	0.0485326	0.74531	0.431034
1228	20002_1264	Non-cancer illness code, self-reported: epilepsy	women	194153	1517	Medical conditions	binary	148	0.00147006	-0.00482167	0.00776179	0.646993	0.828022	0.74531	0.431728
1229	20002_1196	Non-cancer illness code, self-reported: urinary tract infection/kidney infection	women	194153	1163	Medical conditions	binary	148	-0.0077994	-0.0133129	-0.00228594	0.00556127	0.00779673	0.745311	0.435937
1230	20002_1610	Non-cancer illness code, self-reported: thyroid goitre	women	194153	297	Medical conditions	binary	148	-0.00112789	-0.00392029	0.00166451	0.42856	0.273715	0.745311	0.444851
1231	20002_1077	Non-cancer illness code, self-reported: heart arrhythmia	women	194153	987	Medical conditions	binary	148	0.000531523	-0.00460899	0.00567204	0.839402	0.973469	0.74531	0.463842
1232	20002_1353	Non-cancer illness code, self-reported: vaginal prolapse/uterine prolapse	women	194153	2016	Medical conditions	binary	148	-0.00172902	-0.00939805	0.00594001	0.658574	0.479124	0.74531	0.475588
1233	20002_1597	Non-cancer illness code, self-reported: tinnitus / tiniitis	women	194153	249	Medical conditions	binary	148	0.000326073	-0.00223115	0.0028833	0.802652	0.969672	0.74531	0.504837
1234	20002_1117	Non-cancer illness code, self-reported: other respiratory problems	women	194153	304	Medical conditions	binary	148	-0.00075574	-0.0037576	0.00224612	0.621705	0.456727	0.745311	0.509019
1235	20002_1471	Non-cancer illness code, self-reported: atrial fibrillation	women	194153	865	Medical conditions	binary	148	0.000865405	-0.00388691	0.00561772	0.721157	0.550342	0.745311	0.5151
1236	20002_1165	Non-cancer illness code, self-reported: pancreatitis	women	194153	377	Medical conditions	binary	148	0.000256451	-0.00288887	0.00340177	0.873035	0.962239	0.745309	0.523451
1237	20002_1531	Non-cancer illness code, self-reported: post-natal depression	women	194153	277	Medical conditions	binary	148	-0.000198135	-0.00299847	0.0026022	0.889707	0.94749	0.74531	0.529371
1238	20002_1371	Non-cancer illness code, self-reported: sarcoidosis	women	194153	361	Medical conditions	binary	148	0.00291026	-0.000168074	0.0059886	0.0638892	0.0804528	0.745311	0.538581
1239	20002_1156	Non-cancer illness code, self-reported: infective/viral hepatitis	women	194153	359	Medical conditions	binary	148	-0.00140658	-0.0044765	0.00166335	0.369178	0.249484	0.745311	0.547889
1240	20002_1537	Non-cancer illness code, self-reported: joint pain	women	194153	666	Medical conditions	binary	148	0.00465969	0.000482257	0.00883712	0.0287989	0.0351396	0.745311	0.55195
1241	20002_1114	Non-cancer illness code, self-reported: bronchiectasis	women	194153	562	Medical conditions	binary	148	0.00133975	-0.00249708	0.00517658	0.493734	0.598695	0.745309	0.562173
1242	20002_1267	Non-cancer illness code, self-reported: spinal injury	women	194153	220	Medical conditions	binary	148	-0.000309142	-0.00277633	0.00215804	0.806002	0.948026	0.74531	0.565205
1243	20001_1059	Cancer code, self-reported: malignant melanoma	women	194153	1716	Medical conditions	binary	148	0.00361879	-0.00306808	0.0103057	0.288831	0.189479	0.745311	0.570198
1244	20002_1137	Non-cancer illness code, self-reported: other abdominal problem	women	194153	243	Medical conditions	binary	148	-0.00165538	-0.00444363	0.00113286	0.244573	0.295587	0.74531	0.589858
1245	20002_1561	Non-cancer illness code, self-reported: raynaud's phenomenon/disease	women	194153	281	Medical conditions	binary	148	-5.26469e-05	-0.00279502	0.00268972	0.969985	0.894052	0.74531	0.60844
1246	20002_1637	Non-cancer illness code, self-reported: fracture wrist / colles fracture	women	194153	412	Medical conditions	binary	148	0.00113207	-0.00228145	0.0045456	0.515686	0.391137	0.745311	0.612666
1247	20002_1514	Non-cancer illness code, self-reported: cystitis	women	194153	271	Medical conditions	binary	148	0.000962119	-0.00173755	0.00366179	0.484865	0.565832	0.745311	0.628941
1248	20002_1559	Non-cancer illness code, self-reported: miscarriage	women	194153	733	Medical conditions	binary	148	0.000797158	-0.00396483	0.00555914	0.742837	0.615843	0.745309	0.645572
1249	20002_1308	Non-cancer illness code, self-reported: osteomyelitis	women	194153	228	Medical conditions	binary	148	-0.000485429	-0.00297847	0.00200761	0.702734	0.801618	0.745311	0.653211
1250	20002_1440	Non-cancer illness code, self-reported: tuberculosis (tb)	women	194153	964	Medical conditions	binary	148	-0.0014928	-0.00650891	0.00352332	0.559701	0.640955	0.74531	0.658958
1251	20002_1313	Non-cancer illness code, self-reported: ankylosing spondylitis	women	194153	367	Medical conditions	binary	148	0.000745355	-0.00235843	0.00384914	0.637874	0.725497	0.745311	0.666784
1252	20002_1066	Non-cancer illness code, self-reported: heart/cardiac problem	women	194153	570	Medical conditions	binary	148	-0.00244234	-0.00642743	0.00154275	0.229673	0.158845	0.74531	0.678671
1253	20002_1190	Non-cancer illness code, self-reported: peritonitis	women	194153	639	Medical conditions	binary	148	-0.000309591	-0.00440623	0.00378705	0.882249	0.768796	0.74531	0.684225
1254	20002_1295	Non-cancer illness code, self-reported: joint disorder	women	194153	984	Medical conditions	binary	148	-0.00284321	-0.00826225	0.00257584	0.303793	0.221282	0.745311	0.685365
1255	20002_1505	Non-cancer illness code, self-reported: haemorrhoids / piles	women	194153	357	Medical conditions	binary	148	-0.00155989	-0.00482134	0.00170156	0.348546	0.260757	0.74531	0.690626
1256	20002_1666	Non-cancer illness code, self-reported: benign breast lump	women	194153	1031	Medical conditions	binary	148	-0.0024649	-0.0078723	0.0029425	0.371629	0.416746	0.74531	0.69814
1257	20002_1257	Non-cancer illness code, self-reported: trapped nerve/compressed nerve	women	194153	522	Medical conditions	binary	148	0.00100515	-0.00269474	0.00470503	0.594405	0.666085	0.74531	0.699664
1258	20002_1293	Non-cancer illness code, self-reported: bone disorder	women	194153	589	Medical conditions	binary	148	-0.00120046	-0.00513014	0.00272922	0.549346	0.615852	0.745311	0.700181
1259	20002_1067	Non-cancer illness code, self-reported: peripheral vascular disease	women	194153	398	Medical conditions	binary	148	0.00112942	-0.00210265	0.00436149	0.493411	0.551395	0.745309	0.706699
1260	20002_1364	Non-cancer illness code, self-reported: breast disease (not cancer)	women	194153	211	Medical conditions	binary	148	-0.000418174	-0.00277265	0.0019363	0.727761	0.806484	0.74531	0.717412
1261	20002_1385	Non-cancer illness code, self-reported: allergy or anaphylactic reaction to food	women	194153	1080	Medical conditions	binary	148	-0.000848571	-0.00633173	0.00463458	0.761643	0.658398	0.745311	0.718166
1262	20002_1421	Non-cancer illness code, self-reported: meniere's disease	women	194153	632	Medical conditions	binary	148	0.00232563	-0.0020664	0.00671765	0.299353	0.223933	0.745311	0.722571
1263	20002_1402	Non-cancer illness code, self-reported: endometriosis	women	194153	2999	Medical conditions	binary	148	-0.00629069	-0.0162171	0.00363572	0.214202	0.231953	0.745309	0.732232
1264	20002_1634	Non-cancer illness code, self-reported: fracture forearm / wrist	women	194153	332	Medical conditions	binary	148	-0.00145736	-0.00440967	0.00149495	0.333291	0.255697	0.74531	0.733839
1265	20002_1294	Non-cancer illness code, self-reported: back problem	women	194153	3317	Medical conditions	binary	148	-0.000497889	-0.00975744	0.00876166	0.916068	0.832523	0.74531	0.767314
1266	20002_1287	Non-cancer illness code, self-reported: anxiety/panic attacks	women	194153	3148	Medical conditions	binary	148	-0.00292673	-0.012032	0.00617855	0.528698	0.564291	0.74531	0.793011
1267	20002_1482	Non-cancer illness code, self-reported: chronic fatigue syndrome	women	194153	1208	Medical conditions	binary	148	-0.00195172	-0.00836007	0.00445662	0.550557	0.584698	0.74531	0.804346
1268	20001_99999	Cancer code, self-reported: unclassifiable	women	194153	286	Medical conditions	binary	148	-0.00183479	-0.00457529	0.000905723	0.18945	0.141836	0.74531	0.805046
1269	20002_1663	Non-cancer illness code, self-reported: abnormal smear (cervix)	women	194153	497	Medical conditions	binary	148	-0.00180911	-0.0054195	0.00180129	0.326048	0.33878	0.745309	0.812533
1270	20002_1413	Non-cancer illness code, self-reported: nasal/sinus disorder	women	194153	693	Medical conditions	binary	148	-0.000888462	-0.00553546	0.00375854	0.707864	0.749883	0.74531	0.819964
1271	20002_1403	Non-cancer illness code, self-reported: female infertility	women	194153	413	Medical conditions	binary	148	0.0021994	-0.00109263	0.00549144	0.190383	0.191116	0.745311	0.824248
1272	20002_1348	Non-cancer illness code, self-reported: gynaecological disorder (not cancer)	women	194153	606	Medical conditions	binary	148	0.00139601	-0.00307592	0.00586793	0.540641	0.47117	0.74531	0.825353
1273	20002_1078	Non-cancer illness code, self-reported: heart valve problem/heart murmur	women	194153	1498	Medical conditions	binary	148	0.00223978	-0.00441803	0.00889759	0.509665	0.534007	0.74531	0.826117
1274	20001_1062	Cancer code, self-reported: squamous cell carcinoma	women	194153	227	Medical conditions	binary	148	0.000989199	-0.00168266	0.00366106	0.468063	0.401364	0.74531	0.82898
1275	20002_1633	Non-cancer illness code, self-reported: fracture upper arm / humerus / elbow	women	194153	313	Medical conditions	binary	148	0.00057884	-0.00228772	0.0034454	0.692273	0.72548	0.74531	0.843844
1276	20002_1452	Non-cancer illness code, self-reported: eczema/dermatitis	women	194153	5066	Medical conditions	binary	148	0.00117401	-0.0109477	0.0132957	0.849446	0.892627	0.745309	0.846274
1277	20002_1377	Non-cancer illness code, self-reported: polymyalgia rheumatica	women	194153	529	Medical conditions	binary	148	-0.00109645	-0.00481777	0.00262488	0.563614	0.501853	0.74531	0.855006
1278	20002_1554	Non-cancer illness code, self-reported: cervical intra-epithelial neoplasia (cin) / precancerous cells cervix	women	194153	275	Medical conditions	binary	148	0.0025183	-0.000169113	0.00520572	0.0662648	0.0454634	0.74531	0.857317
1279	20002_1275	Non-cancer illness code, self-reported: retinal problem	women	194153	321	Medical conditions	binary	148	0.000576495	-0.00257822	0.00373121	0.72022	0.750336	0.74531	0.85906
1280	20002_1261	Non-cancer illness code, self-reported: multiple sclerosis	women	194153	954	Medical conditions	binary	148	-0.00591542	-0.0116759	-0.000154922	0.0441488	0.02914	0.745312	0.868818
1281	20002_1247	Non-cancer illness code, self-reported: meningitis	women	194153	760	Medical conditions	binary	148	-0.00487389	-0.00937379	-0.000373986	0.0337659	0.0284068	0.745311	0.8849
1282	20001_1060	Cancer code, self-reported: non-melanoma skin cancer	women	194153	228	Medical conditions	binary	148	-0.000868652	-0.00331589	0.00157858	0.48662	0.434391	0.74531	0.889151
1283	20001_1061	Cancer code, self-reported: basal cell carcinoma	women	194153	2040	Medical conditions	binary	148	-0.00338981	-0.010937	0.0041574	0.37869	0.377446	0.74531	0.889982
1284	20002_1599	Non-cancer illness code, self-reported: constipation	women	194153	220	Medical conditions	binary	148	-0.00125403	-0.00367229	0.00116422	0.30945	0.264519	0.745311	0.899739
1285	20002_1126	Non-cancer illness code, self-reported: spontaneous pneumothorax/recurrent pneumothorax	women	194153	235	Medical conditions	binary	148	0.000982059	-0.00150344	0.00346756	0.438688	0.427346	0.74531	0.94379
1286	20002_1572	Non-cancer illness code, self-reported: whooping cough / pertussis	women	194153	254	Medical conditions	binary	148	0.000326513	-0.00236072	0.00301374	0.811768	0.819816	0.745311	0.944144
1287	20002_1664	Non-cancer illness code, self-reported: dysmenorrhoea / dysmenorrhea	women	194153	232	Medical conditions	binary	148	0.000430832	-0.00203779	0.00289945	0.732306	0.733739	0.74531	0.950589
1288	20002_1616	Non-cancer illness code, self-reported: insomnia	women	194153	242	Medical conditions	binary	148	-0.000732032	-0.00325309	0.00178903	0.569282	0.534257	0.74531	0.951339
1289	20002_1677	Non-cancer illness code, self-reported: scarlet fever / scarlatina	women	194153	224	Medical conditions	binary	148	0.000726643	-0.00169898	0.00315227	0.557106	0.537394	0.745309	0.992603
1290	20002_1456	Non-cancer illness code, self-reported: malabsorption/coeliac disease	women	194153	1107	Medical conditions	binary	148	0.00382846	-0.00331512	0.0109721	0.293533	0.266478	0.745312	0.99479
1291	20002_1434	Non-cancer illness code, self-reported: other neurological problem	women	194153	841	Medical conditions	binary	148	-0.00226156	-0.00702755	0.00250443	0.352349	0.325495	0.745311	0.996922
1292	C_CORPUS_UTERI	Malignant neoplasm of corpus uteri	women	194174	1222	Neoplasms	binary	148	0.000180075	-0.00549238	0.00585253	0.950388	0.30815	0.74531	0.00135994
1293	D35	Diagnoses - main ICD10: D35 Benign neoplasm of other and unspecified endocrine glands	women	194174	358	Neoplasms	binary	148	0.00499157	0.00169547	0.00828766	0.00299604	0.0363071	0.745313	0.00238872
1294	D27	Diagnoses - main ICD10: D27 Benign neoplasm of ovary	women	194174	946	Neoplasms	binary	148	0.0035576	-0.00161039	0.0087256	0.177266	0.639381	0.745311	0.0046494
1295	C_BRONCHUS_LUNG	Malignant neoplasm of bronchus and lung	women	194174	781	Neoplasms	binary	148	-0.00161034	-0.00647104	0.00325036	0.516124	0.101661	0.74531	0.00521729
1296	C3_RESPIRATORY_INTRATHORACIC	Malignant neoplasm of respiratory system and intrathoracic organs	women	194174	833	Neoplasms	binary	148	-0.00180453	-0.0067459	0.00313683	0.474141	0.0916588	0.74531	0.00629034
1297	C3_SKIN	Malignant neoplasm of skin	women	194174	8100	Neoplasms	binary	148	-0.0091034	-0.0241346	0.00592779	0.23522	0.706837	0.745312	0.00938314
1298	C3_FEMALE_GENITAL	malignant neoplasm of female genital organs	women	194174	2603	Neoplasms	binary	148	-0.00739573	-0.015961	0.00116954	0.090581	0.00756491	0.74531	0.0105246
1299	D22	Diagnoses - main ICD10: D22 Melanocytic naevi	women	194174	2367	Neoplasms	binary	148	-0.00111239	-0.00906364	0.00683886	0.783929	0.572324	0.745311	0.0116604
1300	C_OTHER_SKIN	Other malignant neoplasms of skin	women	194174	6835	Neoplasms	binary	148	-0.0139887	-0.0285396	0.000562116	0.0595314	0.242847	0.745312	0.0154026
1301	D12	Diagnoses - main ICD10: D12 Benign neoplasm of colon, rectum, anus and anal canal	women	194174	3714	Neoplasms	binary	148	-0.0100923	-0.0202805	9.59272e-05	0.0521965	0.00467936	0.74531	0.0215083
1302	D17	Diagnoses - main ICD10: D17 Benign lipomatous neoplasm	women	194174	2201	Neoplasms	binary	148	0.00168698	-0.0067475	0.0101215	0.695049	0.719316	0.745311	0.0220084
1303	C_PRIMARY_LYMPHOID_HEMATOPOIETIC	NA	women	194174	1246	Neoplasms	binary	148	0.00320388	-0.00249824	0.008906	0.270786	0.606192	0.745311	0.0559922
1304	C83	Diagnoses - main ICD10: C83 Diffuse non-Hodgkin's lymphoma	women	194174	231	Neoplasms	binary	148	-0.000307062	-0.0029396	0.00232547	0.81917	0.419832	0.74531	0.0950217
1305	C_STROKE	STROKE	women	194174	2359	Neoplasms	binary	148	-0.00278475	-0.0105973	0.00502783	0.48479	0.193613	0.745311	0.0973043
1306	D24	Diagnoses - main ICD10: D24 Benign neoplasm of breast	women	194174	1079	Neoplasms	binary	148	-0.00408008	-0.0097431	0.00158294	0.157917	0.350334	0.745311	0.0998946
1307	C3_EYE_BRAIN_NEURO	Malignant neoplasm of eye, brain and central nervous system	women	194174	226	Neoplasms	binary	148	2.62116e-05	-0.00261843	0.00267085	0.984502	0.573532	0.74531	0.108428
1308	II_NEOPLASM	Neoplasms	women	194174	40654	Neoplasms	binary	148	-0.0326225	-0.0676901	0.00244515	0.0682576	0.0150396	0.745312	0.141273
1309	D25	Diagnoses - main ICD10: D25 Leiomyoma of uterus	women	194174	5507	Neoplasms	binary	148	5.64835e-05	-0.0127425	0.0128555	0.993099	0.625835	0.745311	0.14138
1310	C3_UNCERTAIN_SECONDARY	Secondary uncertain malignant neoplasm	women	194174	203	Neoplasms	binary	148	-0.0019004	-0.00420935	0.000408556	0.10671	0.0281862	0.74531	0.146633
1311	C67	Diagnoses - main ICD10: C67 Malignant neoplasm of bladder	women	194174	391	Neoplasms	binary	148	-0.000180671	-0.00356876	0.00320742	0.91676	0.704067	0.745311	0.147752
1312	C3_LIP_ORAL_PHARYNX	Malignant neoplasm of lip, oral cavity and pharynx	women	194174	287	Neoplasms	binary	148	0.000681442	-0.00206357	0.00342645	0.626573	0.321141	0.745311	0.157721
1313	C_OVARY	Malignant neoplasm of ovary	women	194174	844	Neoplasms	binary	148	-0.00222282	-0.00709619	0.00265055	0.371338	0.171147	0.74531	0.211148
1314	C_LYMPHOMA	Lymphomas	women	194174	748	Neoplasms	binary	148	-0.0022833	-0.0067085	0.00214191	0.311876	0.139439	0.745311	0.225796
1315	D32	Diagnoses - main ICD10: D32 Benign neoplasm of meninges	women	194174	252	Neoplasms	binary	148	-0.00151219	-0.00432649	0.00130211	0.292279	0.475399	0.745312	0.238901
1316	C3_URINARY_TRACT	Malignant neoplasm of urinary organs	women	194174	512	Neoplasms	binary	148	-0.000704224	-0.00436702	0.00295857	0.7063	0.982585	0.745311	0.266827
1317	C77	Diagnoses - main ICD10: C77 Secondary and unspecified malignant neoplasm of lymph nodes	women	194174	408	Neoplasms	binary	148	-0.00152269	-0.00533404	0.00228866	0.433606	0.636336	0.74531	0.294727
1318	C_COLON	Malignant neoplasm of colon	women	194174	1088	Neoplasms	binary	148	-0.00170782	-0.00710223	0.00368659	0.534925	0.677933	0.74531	0.477559
1319	D36	Diagnoses - main ICD10: D36 Benign neoplasm of other and unspecified sites	women	194174	285	Neoplasms	binary	148	0.00181726	-0.00100328	0.0046378	0.206663	0.267677	0.74531	0.506782
1320	D05	Diagnoses - main ICD10: D05 Carcinoma in situ of breast	women	194174	1449	Neoplasms	binary	148	-0.00188583	-0.00867815	0.00490649	0.586326	0.723894	0.745313	0.512246
1321	C85	Diagnoses - main ICD10: C85 Other and unspecified types of non-Hodgkin's lymphoma	women	194174	336	Neoplasms	binary	148	0.000254962	-0.00285229	0.00336221	0.872233	0.964624	0.74531	0.527142
1322	D21	Diagnoses - main ICD10: D21 Other benign neoplasms of connective and other soft tissue	women	194174	228	Neoplasms	binary	148	-0.00112196	-0.00360099	0.00135706	0.375054	0.470014	0.745311	0.527287
1323	D18	Diagnoses - main ICD10: D18 Haemangioma and lymphangioma, any site	women	194174	511	Neoplasms	binary	148	-0.00128708	-0.00506048	0.00248631	0.503795	0.615491	0.745312	0.54774
1324	D13	Diagnoses - main ICD10: D13 Benign neoplasm of other and ill-defined parts of digestive system	women	194174	384	Neoplasms	binary	148	-0.000944061	-0.00434861	0.00246049	0.586795	0.706147	0.745309	0.560056
1325	C79	Diagnoses - main ICD10: C79 Secondary malignant neoplasm of other sites	women	194174	598	Neoplasms	binary	148	-0.00385414	-0.00807144	0.000363156	0.0732629	0.0868683	0.74531	0.597217
1326	C78	Diagnoses - main ICD10: C78 Secondary malignant neoplasm of respiratory and digestive organs	women	194174	803	Neoplasms	binary	148	-0.00411168	-0.00957586	0.0013525	0.140258	0.0827944	0.745311	0.602438
1327	C_NONFOLLICULAR_LYMPHOMA	Non-follicular lymphoma	women	194174	269	Neoplasms	binary	148	-0.000168456	-0.0028258	0.00248889	0.901119	0.766761	0.745311	0.625171
1328	D06	Diagnoses - main ICD10: D06 Carcinoma in situ of cervix uteri	women	194174	450	Neoplasms	binary	148	-0.000260247	-0.00377291	0.00325241	0.884545	0.99433	0.745311	0.665927
1329	C_RECTUM	Malignant neoplasm of rectum	women	194174	429	Neoplasms	binary	148	0.00373368	0.00037956	0.0070878	0.0291274	0.0144791	0.745311	0.675643
1330	C_KIDNEY_NOTRENALPELVIS	Malignant neoplasm of kidney, except renal pelvis	women	194174	297	Neoplasms	binary	148	-0.000566475	-0.00335854	0.00222559	0.690887	0.780837	0.74531	0.675827
1331	D03	Diagnoses - main ICD10: D03 Melanoma in situ	women	194174	304	Neoplasms	binary	148	-0.00118318	-0.00418359	0.00181722	0.439585	0.497452	0.745311	0.684157
1332	C3_DIGESTIVE_ORGANS	Malignant neoplasm of digestive organs	women	194174	2310	Neoplasms	binary	148	-0.00156883	-0.00930086	0.00616321	0.690869	0.577314	0.745311	0.684817
1333	D23	Diagnoses - main ICD10: D23 Other benign neoplasms of skin	women	194174	1831	Neoplasms	binary	148	0.00254185	-0.00475503	0.00983872	0.494766	0.542636	0.74531	0.740301
1334	C19	Diagnoses - main ICD10: C19 Malignant neoplasm of rectosigmoid junction	women	194174	209	Neoplasms	binary	148	-0.00145895	-0.00392171	0.00100381	0.245606	0.181963	0.745311	0.747816
1335	C3_THYROID_GLAND	Malignant neoplasm of thyroid gland	women	194174	288	Neoplasms	binary	148	0.00122822	-0.0015217	0.00397815	0.381359	0.303498	0.74531	0.757109
1336	D48	Diagnoses - main ICD10: D48 Neoplasm of uncertain or unknown behaviour of other and unspecified sites	women	194174	326	Neoplasms	binary	148	0.000387668	-0.00271458	0.00348992	0.806515	0.873785	0.745311	0.767614
1337	C3_ENDOCRINE	Malignant neoplasm of endocrine gland	women	194174	309	Neoplasms	binary	148	0.00131049	-0.00153776	0.00415874	0.36717	0.381751	0.74531	0.819171
1338	C_BREAST_3	Malignant neoplasm of breast	women	194174	9669	Neoplasms	binary	148	-0.0352432	-0.0530279	-0.0174586	0.000102755	3.0675e-05	0.745316	0.849504
1339	C3_MESTOTHEL_SOFTTISSUE	Melignant neoplasm of mesothelium and soft tissue	women	194174	226	Neoplasms	binary	148	5.08397e-05	-0.0025775	0.00267918	0.969758	0.988742	0.74531	0.872555
1340	D04	Diagnoses - main ICD10: D04 Carcinoma in situ of skin	women	194174	207	Neoplasms	binary	148	-0.00123331	-0.00392239	0.00145578	0.368701	0.365313	0.745311	0.897108
1341	D37	Diagnoses - main ICD10: D37 Neoplasm of uncertain or unknown behaviour of oral cavity and digestive organs	women	194174	343	Neoplasms	binary	148	0.00214793	-0.00128633	0.0055822	0.220257	0.208975	0.745312	0.911211
1342	C80	Diagnoses - main ICD10: C80 Malignant neoplasm without specification of site	women	194174	225	Neoplasms	binary	148	-0.00343251	-0.00606467	-0.000800351	0.0105907	0.00622395	0.74531	0.914277
1343	C_CERVIX_UTERI	Malignant neoplasm of cervix uteri	women	194174	368	Neoplasms	binary	148	-0.00393021	-0.00715829	-0.000702138	0.01702	0.0105926	0.745311	0.915795
1344	D11	Diagnoses - main ICD10: D11 Benign neoplasm of major salivary glands	women	194174	215	Neoplasms	binary	148	0.00145238	-0.00100547	0.00391023	0.246793	0.223743	0.74531	0.985521
1345	136	Number of operations, self-reported	women	194153	NA	Operations	ordinal	148	-0.00801851	-0.0805901	0.064553	0.828552	0.00323128	0.745311	5.30412e-15
1346	2844	Had other major operations	women	192468	129433	Operations	binary	148	0.0228129	-0.0192194	0.0648452	0.287436	0.224436	0.745333	5.49206e-12
1347	3079	Pace-maker	women	193994	385	Operations	binary	148	-0.00240434	-0.00574706	0.000938381	0.158612	0.165999	0.745317	0.761233
1348	23105_irnt	Basal metabolic rate	women	190987	NA	Physical measures	continuous_irnt	148	1.01168	0.879268	1.14409	0	0.000689069	0.745523	1.2105e-274
1349	23102_irnt	Whole body water mass	women	190992	NA	Physical measures	continuous_irnt	148	0.987184	0.839426	1.13494	0	0.000159959	0.745513	1.28793e-177
1350	4079_irnt	Diastolic blood pressure, automated reading	women	182647	NA	Physical measures	continuous_irnt	148	0.0967733	-0.0412131	0.23476	0.169264	0.0132073	0.745322	3.95695e-30
1351	20151_irnt	Forced vital capacity (FVC), Best measure	women	144852	NA	Physical measures	continuous_irnt	148	-0.117919	-0.261401	0.025563	0.107229	0.177991	0.745465	2.89648e-19
1352	4080_irnt	Systolic blood pressure, automated reading	women	182645	NA	Physical measures	continuous_irnt	148	0.0862478	-0.0314408	0.203936	0.150901	0.175616	0.745319	2.83909e-17
1353	20150_irnt	Forced expiratory volume in 1-second (FEV1), Best measure	women	144852	NA	Physical measures	continuous_irnt	148	-0.0528976	-0.1874	0.081605	0.440813	0.146355	0.745461	2.63264e-11
1354	102_irnt	Pulse rate, automated reading	women	182647	NA	Physical measures	continuous_irnt	148	-0.135063	-0.265451	-0.00467528	0.042332	0.000284932	0.745317	2.50584e-05
1355	47_irnt	Hand grip strength (right)	women	193305	NA	Physical measures	continuous_irnt	148	-0.00316055	-0.128468	0.122146	0.960573	0.553141	0.745321	0.0561704
1356	3064_irnt	Peak expiratory flow (PEF)	women	178465	NA	Physical measures	continuous_irnt	148	0.0453588	-0.0680681	0.158786	0.43317	0.31765	0.745309	0.611946
1357	1960	Fed-up feelings	women	190162	81288	Physiological factors	binary	148	0.0437434	-0.00677015	0.094257	0.0896443	0.299217	0.745353	6.60826e-17
1358	1970	Nervous feelings	women	188370	51146	Physiological factors	binary	148	-0.0775232	-0.125133	-0.0299134	0.00141576	0.497477	0.745291	1.70581e-15
1359	2020	Loneliness, isolation	women	191014	39220	Physiological factors	binary	148	0.0406077	0.00431332	0.0769022	0.0283152	0.923703	0.745339	9.11523e-13
1360	1920	Mood swings	women	189711	89409	Physiological factors	binary	148	0.0319379	-0.0146052	0.078481	0.178648	0.539064	0.745331	1.7506e-09
1361	1990	Tense / 'highly strung'	women	187755	36139	Physiological factors	binary	148	-0.0588302	-0.0971482	-0.0205121	0.00261972	0.216802	0.745303	1.03941e-08
1362	1930	Miserableness	women	191063	93440	Physiological factors	binary	148	0.0481828	-0.00144557	0.0978111	0.057057	0.936383	0.745319	1.09173e-08
1363	1980	Worrier / anxious feelings	women	189455	121782	Physiological factors	binary	148	-0.0468728	-0.100582	0.00683588	0.0871724	0.953137	0.745338	3.29572e-08
1364	2090	Seen doctor (GP) for nerves, anxiety, tension or depression	women	192680	79976	Physiological factors	binary	148	0.0156826	-0.0305253	0.0618906	0.505925	0.416194	0.745282	7.46127e-06
1365	2010	Suffer from 'nerves'	women	186332	39046	Physiological factors	binary	148	-0.0500321	-0.0945115	-0.00555272	0.0274792	0.23073	0.745313	0.000870891
1366	1950	Sensitivity / hurt feelings	women	188917	121689	Physiological factors	binary	148	0.0565879	0.00556472	0.107611	0.029726	0.158673	0.745321	0.00916272
1367	2100	Seen a psychiatrist for nerves, anxiety, tension or depression	women	193244	23975	Physiological factors	binary	148	0.0062409	-0.019929	0.0324108	0.64021	0.725243	0.745317	0.0123327
1368	2000	Worry too long after embarrassment	women	185729	100917	Physiological factors	binary	148	0.0100579	-0.0416189	0.0617347	0.702856	0.256468	0.74527	0.0308003
1369	20127_irnt	Neuroticism score	women	155126	NA	Physiological factors	continuous_irnt	148	0.0056314	-0.122934	0.134197	0.931586	0.722403	0.745331	0.186657
1370	2030	Guilty feelings	women	188864	64750	Physiological factors	binary	148	0.0182858	-0.029471	0.0660426	0.452979	0.607815	0.745299	0.408625
1371	1940	Irritability	women	185252	47654	Physiological factors	binary	148	0.0106404	-0.0347156	0.0559964	0.645659	0.834543	0.745384	0.412587
1372	XV_PREGNANCY_BIRTH	Pregnancy, childbirth and the puerperium	women	194174	11958	Pregnancy, childbirth, and the puerperium	binary	148	-0.000644647	-0.0158162	0.0145269	0.933629	0.0947111	0.745311	2.43134e-07
1373	O70	Diagnoses - main ICD10: O70 Perineal laceration during delivery	women	194174	3077	Pregnancy, childbirth, and the puerperium	binary	148	0.00132818	-0.00727982	0.00993617	0.762336	0.15157	0.74531	0.00099548
1374	O68	Diagnoses - main ICD10: O68 Labour and delivery complicated by foetal stress [distress]	women	194174	1882	Pregnancy, childbirth, and the puerperium	binary	148	-0.00147255	-0.00832815	0.00538306	0.673763	0.658841	0.745311	0.00888799
1375	O26	Diagnoses - main ICD10: O26 Maternal care for other conditions predominantly related to pregnancy	women	194174	1289	Pregnancy, childbirth, and the puerperium	binary	148	-0.00194927	-0.00767952	0.00378098	0.504948	0.880236	0.74531	0.0116158
1376	O20	Diagnoses - main ICD10: O20 Haemorrhage in early pregnancy	women	194174	738	Pregnancy, childbirth, and the puerperium	binary	148	-0.0045847	-0.00896261	-0.000206802	0.0401164	0.166515	0.745311	0.0206762
1377	O48	Diagnoses - main ICD10: O48 Prolonged pregnancy	women	194174	459	Pregnancy, childbirth, and the puerperium	binary	148	-0.00169909	-0.00515242	0.00175424	0.33488	0.79427	0.74531	0.0253204
1378	O32	Diagnoses - main ICD10: O32 Maternal care for known or suspected malpresentation of foetus	women	194174	670	Pregnancy, childbirth, and the puerperium	binary	148	0.00117861	-0.00298732	0.00534454	0.579232	0.224408	0.745311	0.0630578
1379	O34	Diagnoses - main ICD10: O34 Maternal care for known or suspected abnormality of pelvic organs	women	194174	791	Pregnancy, childbirth, and the puerperium	binary	148	0.00142507	-0.00316462	0.00601476	0.542819	0.231256	0.745311	0.101962
1380	O03	Diagnoses - main ICD10: O03 Spontaneous abortion	women	194174	1150	Pregnancy, childbirth, and the puerperium	binary	148	0.000560328	-0.00537427	0.00649492	0.853187	0.48973	0.745311	0.142806
1381	O47	Diagnoses - main ICD10: O47 False labour	women	194174	861	Pregnancy, childbirth, and the puerperium	binary	148	0.000576086	-0.00412606	0.00527823	0.810233	0.461245	0.74531	0.153543
1382	O04	Diagnoses - main ICD10: O04 Medical abortion	women	194174	922	Pregnancy, childbirth, and the puerperium	binary	148	0.000413005	-0.00461225	0.00543826	0.87203	0.522969	0.74531	0.165472
1383	O63	Diagnoses - main ICD10: O63 Long labour	women	194174	1060	Pregnancy, childbirth, and the puerperium	binary	148	-0.00325461	-0.00845543	0.00194622	0.220003	0.406466	0.74531	0.169882
1384	O46	Diagnoses - main ICD10: O46 Antepartum haemorrhage, not elsewhere classified	women	194174	453	Pregnancy, childbirth, and the puerperium	binary	148	0.000432544	-0.00324151	0.0041066	0.817513	0.480991	0.74531	0.172582
1385	O99	Diagnoses - main ICD10: O99 Other maternal diseases classifiable elsewhere but complicating pregnancy, childbirth and the puerperium	women	194174	567	Pregnancy, childbirth, and the puerperium	binary	148	0.00206759	-0.00200821	0.00614339	0.320096	0.131492	0.74531	0.177597
1386	O36	Diagnoses - main ICD10: O36 Maternal care for other known or suspected foetal problems	women	194174	1149	Pregnancy, childbirth, and the puerperium	binary	148	0.00343206	-0.00214356	0.00900768	0.227643	0.0858705	0.745311	0.192891
1387	O02	Diagnoses - main ICD10: O02 Other abnormal products of conception	women	194174	1106	Pregnancy, childbirth, and the puerperium	binary	148	0.000310078	-0.00515504	0.00577519	0.911455	0.619548	0.74531	0.261725
1388	O64	Diagnoses - main ICD10: O64 Obstructed labour due to malposition and malpresentation of foetus	women	194174	234	Pregnancy, childbirth, and the puerperium	binary	148	0.00207617	-0.000788404	0.00494075	0.155453	0.0634633	0.74531	0.296897
1389	O16	Diagnoses - main ICD10: O16 Unspecified maternal hypertension	women	194174	364	Pregnancy, childbirth, and the puerperium	binary	148	-0.000541854	-0.00382127	0.00273756	0.746057	0.50161	0.74531	0.328831
1390	O80	Diagnoses - main ICD10: O80 Single spontaneous delivery	women	194174	1672	Pregnancy, childbirth, and the puerperium	binary	148	-0.003065	-0.00974485	0.00361486	0.368486	0.521961	0.745311	0.360311
1391	O42	Diagnoses - main ICD10: O42 Premature rupture of membranes	women	194174	657	Pregnancy, childbirth, and the puerperium	binary	148	0.00342048	-0.000698654	0.00753962	0.103624	0.0553326	0.745311	0.558874
1392	O82	Diagnoses - main ICD10: O82 Single delivery by Caesarean section	women	194174	339	Pregnancy, childbirth, and the puerperium	binary	148	0.00120689	-0.00184528	0.00425906	0.438334	0.346805	0.745311	0.717294
1393	O72	Diagnoses - main ICD10: O72 Postpartum haemorrhage	women	194174	307	Pregnancy, childbirth, and the puerperium	binary	148	0.00216277	-0.000666584	0.00499212	0.13408	0.0895707	0.74531	0.732181
1394	O13	Diagnoses - main ICD10: O13 Gestational [pregnancy-induced] hypertension without significant proteinuria	women	194174	262	Pregnancy, childbirth, and the puerperium	binary	148	0.00102617	-0.0015944	0.00364674	0.442793	0.4575	0.74531	0.842403
1395	O75	Diagnoses - main ICD10: O75 Other complications of labour and delivery, not elsewhere classified	women	194174	208	Pregnancy, childbirth, and the puerperium	binary	148	0.000558276	-0.0017737	0.00289026	0.638915	0.660524	0.74531	0.868189
1396	O00	Diagnoses - main ICD10: O00 Ectopic pregnancy	women	194174	244	Pregnancy, childbirth, and the puerperium	binary	148	0.000176053	-0.00246786	0.00281996	0.896163	0.928066	0.74531	0.888046
1397	F5_DEPRESSIO	Depression	women	194174	630	Psychological disorders	binary	148	0.00011092	-0.00402122	0.00424306	0.958041	0.634946	0.745311	0.116369
1398	F10	Diagnoses - main ICD10: F10 Mental and behavioural disorders due to use of alcohol	women	194174	205	Psychological disorders	binary	148	0.000116405	-0.00245548	0.00268829	0.929313	0.667442	0.74531	0.122257
1399	V_MENTAL_BEHAV	Mental and behavioural disorders	women	194174	2001	Psychological disorders	binary	148	-0.0038293	-0.0110444	0.00338584	0.298241	0.132506	0.745311	0.230494
1400	F32	Diagnoses - main ICD10: F32 Depressive episode	women	194174	405	Psychological disorders	binary	148	-0.00122054	-0.00482733	0.00238625	0.507169	0.305733	0.745311	0.338727
1401	F5_MOOD	Mood [affective] disorders	women	194174	871	Psychological disorders	binary	148	-0.000411163	-0.00518573	0.00436341	0.865968	0.729868	0.745312	0.621689
1402	F5_ANXIETY	Other anxiety disorders	women	194174	204	Psychological disorders	binary	148	-0.00248765	-0.00488152	-9.37721e-05	0.0416762	0.0229374	0.74531	0.717764
1403	F41	Diagnoses - main ICD10: F41 Other anxiety disorders	women	194174	239	Psychological disorders	binary	148	-0.00200028	-0.00478332	0.000782765	0.158924	0.108484	0.74531	0.728013
1404	F5_ALLANXIOUS	All anxiety disorders	women	194174	312	Psychological disorders	binary	148	-0.00218876	-0.00505075	0.00067323	0.133895	0.09476	0.74531	0.794342
1405	F5_SCHIZO	Schizophrenia, schizotypal and delusional disorders	women	194174	215	Psychological disorders	binary	148	0.00067863	-0.00187705	0.00323431	0.602754	0.626993	0.745311	0.850843
1406	F31	Diagnoses - main ICD10: F31 Bipolar affective disorder	women	194174	222	Psychological disorders	binary	148	-0.000403264	-0.00301359	0.00220707	0.76205	0.780883	0.745312	0.902342
1407	2714	Age when periods started (menarche)	women	188644	NA	Sex-specific factors	ordinal	148	-0.374507	-0.512734	-0.23628	1.09483e-07	0.0842683	0.745407	5.31754e-30
1408	2834	Bilateral oophorectomy (both ovaries removed)	women	191515	15629	Sex-specific factors	binary	148	-0.0085896	-0.031391	0.0142118	0.460304	0.0186889	0.745346	4.82671e-06
1409	3591	Ever had hysterectomy (womb removed)	women	171413	13973	Sex-specific factors	binary	148	-0.0251429	-0.0490672	-0.00121857	0.0394183	0.00044485	0.74519	0.000140472
1410	2734	Number of live births	women	193953	NA	Sex-specific factors	ordinal	148	-0.0448525	-0.114674	0.0249694	0.208012	0.0158064	0.745321	0.00163278
1411	2774	Ever had stillbirth, spontaneous miscarriage or termination	women	191252	60565	Sex-specific factors	binary	148	-0.00203934	-0.0391511	0.0350724	0.914232	0.41052	0.745325	0.0360095
1412	2744	Birth weight of first child	women	155202	NA	Sex-specific factors	ordinal	148	-0.00730793	-0.099759	0.0851431	0.876878	0.641501	0.745434	0.371272
1413	2814	Ever used hormone-replacement therapy (HRT)	women	193604	76177	Sex-specific factors	binary	148	-0.0569241	-0.0976483	-0.0161998	0.006151	0.00150869	0.745317	0.421365
1414	2724	Had menopause	women	163184	119355	Sex-specific factors	binary	148	0.00299159	-0.0189098	0.024893	0.788916	0.763729	0.745254	0.957578
1415	R07	Diagnoses - main ICD10: R07 Pain in throat and chest	women	194174	12147	Symptoms	binary	148	-0.00456614	-0.0254669	0.0163346	0.668513	0.0083968	0.745312	2.58837e-10
1416	XVIII_MISCFINDINGS	Symptoms, signs and abnormal clinical and laboratory findings, not elsewhere classified	women	194174	51381	Symptoms	binary	148	-0.00958064	-0.049373	0.0302118	0.637004	0.0163668	0.745313	3.22082e-08
1417	R10	Diagnoses - main ICD10: R10 Abdominal and pelvic pain	women	194174	13028	Symptoms	binary	148	-0.0195728	-0.0387539	-0.000391757	0.0455009	0.000381921	0.745312	4.20963e-05
1418	R06	Diagnoses - main ICD10: R06 Abnormalities of breathing	women	194174	1787	Symptoms	binary	148	0.0064916	-0.000832863	0.0138161	0.0823701	0.530795	0.745311	0.000353906
1419	R29	Diagnoses - main ICD10: R29 Other symptoms and signs involving the nervous and musculoskeletal systems	women	194174	457	Symptoms	binary	148	0.00244008	-0.00143483	0.00631499	0.217123	0.840702	0.745311	0.00109428
1420	R22	Diagnoses - main ICD10: R22 Localised swelling, mass and lump of skin and subcutaneous tissue	women	194174	747	Symptoms	binary	148	-0.00108863	-0.00555591	0.00337864	0.632917	0.134612	0.74531	0.00339971
1421	R09	Diagnoses - main ICD10: R09 Other symptoms and signs involving the circulatory and respiratory systems	women	194174	214	Symptoms	binary	148	0.000126842	-0.00232043	0.00257412	0.919086	0.363137	0.745311	0.0177801
1422	R69	Diagnoses - main ICD10: R69 Unknown and unspecified causes of morbidity	women	194174	4618	Symptoms	binary	148	0.00547005	-0.0065254	0.0174655	0.371448	0.880034	0.745311	0.0188412
1423	R42	Diagnoses - main ICD10: R42 Dizziness and giddiness	women	194174	791	Symptoms	binary	148	-0.00387514	-0.00851094	0.000760658	0.101345	0.013144	0.745311	0.0267589
1424	R55	Diagnoses - main ICD10: R55 Syncope and collapse	women	194174	2284	Symptoms	binary	148	-0.000739278	-0.00854678	0.00706823	0.85277	0.380456	0.745311	0.0442881
1425	R00	Diagnoses - main ICD10: R00 Abnormalities of heart beat	women	194174	1383	Symptoms	binary	148	-0.00147174	-0.00754277	0.00459929	0.63469	0.26601	0.745311	0.0713436
1426	R51	Diagnoses - main ICD10: R51 Headache	women	194174	2668	Symptoms	binary	148	-0.00959627	-0.0185636	-0.000628939	0.0359556	0.00528528	0.74531	0.0970702
1427	R13	Diagnoses - main ICD10: R13 Dysphagia	women	194174	2016	Symptoms	binary	148	-0.00135857	-0.00915158	0.00643443	0.732588	0.376276	0.74531	0.121471
1428	R93	Diagnoses - main ICD10: R93 Abnormal findings on diagnostic imaging of other body structures	women	194174	705	Symptoms	binary	148	-0.00103302	-0.00556219	0.00349615	0.654853	0.357904	0.74531	0.186208
1429	R32	Diagnoses - main ICD10: R32 Unspecified urinary incontinence	women	194174	693	Symptoms	binary	148	-0.00290648	-0.00724338	0.00143043	0.18901	0.0673751	0.74531	0.194956
1430	R19	Diagnoses - main ICD10: R19 Other symptoms and signs involving the digestive system and abdomen	women	194174	5728	Symptoms	binary	148	0.00814546	-0.00405515	0.0203461	0.190695	0.332337	0.74531	0.223629
1431	R14	Diagnoses - main ICD10: R14 Flatulence and related conditions	women	194174	209	Symptoms	binary	148	3.25883e-05	-0.00236838	0.00243355	0.978777	0.684712	0.74531	0.263016
1432	R87	Diagnoses - main ICD10: R87 Abnormal findings in specimens from female genital organs	women	194174	1084	Symptoms	binary	148	-0.000101208	-0.00542436	0.00522194	0.970274	0.739606	0.74531	0.27234
1433	R20	Diagnoses - main ICD10: R20 Disturbances of skin sensation	women	194174	537	Symptoms	binary	148	0.00266654	-0.00113428	0.00646735	0.169116	0.259068	0.745311	0.340389
1434	R41	Diagnoses - main ICD10: R41 Other symptoms and signs involving cognitive functions and awareness	women	194174	392	Symptoms	binary	148	-4.77162e-05	-0.00348535	0.00338992	0.978296	0.730386	0.74531	0.349462
1435	R33	Diagnoses - main ICD10: R33 Retention of urine	women	194174	409	Symptoms	binary	148	0.000172348	-0.00317485	0.00351954	0.919615	0.835464	0.745311	0.353419
1436	R04	Diagnoses - main ICD10: R04 Haemorrhage from respiratory passages	women	194174	1139	Symptoms	binary	148	0.000497783	-0.00506027	0.00605583	0.860659	0.628512	0.745312	0.378069
1437	R31	Diagnoses - main ICD10: R31 Unspecified haematuria	women	194174	4864	Symptoms	binary	148	-0.0047245	-0.0171606	0.00771156	0.456515	0.595478	0.74531	0.449943
1438	R15	Diagnoses - main ICD10: R15 Faecal incontinence	women	194174	742	Symptoms	binary	148	-0.00180789	-0.00634903	0.00273325	0.43522	0.56245	0.745311	0.469081
1439	R94	Diagnoses - main ICD10: R94 Abnormal results of function studies	women	194174	403	Symptoms	binary	148	-0.000341709	-0.0038136	0.00313019	0.847035	0.970111	0.745311	0.47492
1440	R39	Diagnoses - main ICD10: R39 Other symptoms and signs involving the urinary system	women	194174	890	Symptoms	binary	148	-0.00221195	-0.00751893	0.00309503	0.413979	0.270007	0.745311	0.477785
1441	R63	Diagnoses - main ICD10: R63 Symptoms and signs concerning food and fluid intake	women	194174	721	Symptoms	binary	148	0.00386147	-0.00106202	0.00878496	0.124247	0.159634	0.745311	0.523735
1442	R11	Diagnoses - main ICD10: R11 Nausea and vomiting	women	194174	1422	Symptoms	binary	148	0.000853383	-0.00538409	0.00709086	0.788581	0.941301	0.745311	0.536188
1443	R49	Diagnoses - main ICD10: R49 Voice disturbances	women	194174	309	Symptoms	binary	148	-0.000461486	-0.00357318	0.00265021	0.771299	0.610618	0.745311	0.549234
1444	R56	Diagnoses - main ICD10: R56 Convulsions, not elsewhere classified	women	194174	449	Symptoms	binary	148	-0.00138279	-0.00487906	0.00211348	0.438236	0.307801	0.74531	0.551957
1445	R21	Diagnoses - main ICD10: R21 Rash and other nonspecific skin eruption	women	194174	206	Symptoms	binary	148	-0.00187814	-0.00424899	0.000492711	0.120508	0.0672576	0.74531	0.573348
1446	R50	Diagnoses - main ICD10: R50 Fever of unknown origin	women	194174	545	Symptoms	binary	148	0.000200041	-0.00391743	0.00431752	0.924139	0.788448	0.74531	0.619141
1447	R05	Diagnoses - main ICD10: R05 Cough	women	194174	573	Symptoms	binary	148	-0.00369305	-0.00779213	0.000406022	0.0774252	0.0898471	0.74531	0.621784
1448	R79	Diagnoses - main ICD10: R79 Other abnormal findings of blood chemistry	women	194174	216	Symptoms	binary	148	-0.0021659	-0.00466093	0.00032912	0.0888634	0.0591507	0.74531	0.790509
1449	R12	Diagnoses - main ICD10: R12 Heartburn	women	194174	603	Symptoms	binary	148	0.00274135	-0.00126328	0.00674598	0.179698	0.179841	0.74531	0.824071
1450	R59	Diagnoses - main ICD10: R59 Enlarged lymph nodes	women	194174	552	Symptoms	binary	148	0.00177449	-0.00206766	0.00561664	0.365356	0.374017	0.74531	0.843795
1451	R53	Diagnoses - main ICD10: R53 Malaise and fatigue	women	194174	456	Symptoms	binary	148	0.0010818	-0.00269654	0.00486014	0.574682	0.596801	0.74531	0.850972
1452	R91	Diagnoses - main ICD10: R91 Abnormal findings on diagnostic imaging of lung	women	194174	527	Symptoms	binary	148	-0.00132648	-0.00509801	0.00244505	0.49061	0.498229	0.745312	0.881209
1453	R35	Diagnoses - main ICD10: R35 Polyuria	women	194174	657	Symptoms	binary	148	-0.00314527	-0.00801737	0.00172684	0.205768	0.192299	0.74531	0.924752
1454	30530_irnt	Sodium in urine	women	187478	NA	Urine assays	continuous_irnt	148	-0.00320546	-0.113912	0.107502	0.954745	0.00141847	0.745317	2.988e-19
1455	30510_irnt	Creatinine (enzymatic) in urine	women	188059	NA	Urine assays	continuous_irnt	148	-0.028173	-0.143062	0.0867157	0.630785	0.000874878	0.745313	7.83105e-16
1456	30520_irnt	Potassium in urine	women	187662	NA	Urine assays	continuous_irnt	148	0.0394735	-0.0560083	0.134955	0.417781	0.230679	0.745327	1.39472e-09
